# Omics-Based Computational Approaches for Biomarker Identification, Prediction, and Treatment of Long COVID

**DOI:** 10.1101/2025.04.01.25324942

**Authors:** Sindy Pinero, Xiaomei Li, Junpeng Zhang, Marnie Winter, Sang Hong Lee, Thin Nguyen, Lin Liu, Jiuyong Li, Thuc Duy Le

## Abstract

Long COVID, also referred to as post-acute sequelae of COVID-19 (PASC), is a substantial global health concern estimated to have affected over 145 million individuals worldwide. Characterized by persistent and new symptoms extending beyond four weeks from the initial infection—such as fatigue, breathlessness, and cognitive impairments—Long COVID poses significant challenges to healthcare systems due to its chronic nature and diverse clinical manifestations. An urgent need exists to elucidate its underlying mechanisms to facilitate the development of effective diagnostic tools and targeted treatments. This paper provides a comprehensive overview of the current datasets and computational methods to investigate the causes, risk factors, and potential treatments for Long COVID. To understand better the molecular processes driving this condition, we examine various omics data sources, including genomics, epigenomics, transcriptomics, proteomics, and metabolomics datasets. Moreover, we discuss how integrating multi-omics data and using advanced computational techniques—such as machine learning and network analysis—can enhance Long COVID diagnosis, prognosis, and therapeutic strategies. We also emphasize the importance of larger, more diverse cohorts, longitudinal research designs, and cross-cohort validations to strengthen the reliability and applicability of findings. By addressing these crucial aspects, this review aims to advance the development of effective interventions for Long COVID, ultimately improving patient outcomes and alleviating the disease burden.

## Supplementary material for "Omics-Based Computational Approaches for Biomarker Identification, Prediction, and Treatment of Long COVID": SM2

### Sheet: Main_Sources
ID	Input Data Type	Primary Experimental Analyses	Secondary Experimental Analyses	Primary Analyses (Tool)	Primary Computational Analyses - Details	Secondary Computational Analyses (Tool)	Downstream Computational Analyses - Details	Categories	Validation Methods	Biological Findings	Possible Treatment	Sample Source	Long-COVID Sampling Time	Long-COVID Cases	COVID Controls	Non-COVID Controls	Computational Methods Limitations	Possible Further Analysis	Dataset 1	Dataset 2	Dataset 3	Dataset 4	Dataset 5	Reference	LCV Follow-up Studies
1	Genomics	GWAS	Hi-C, snATAC-seq	GWAS (SAIGE), GWAS-MA (IVW, LMSSO, CQ)	GWAS (SAIGE): Identified genetic variants associated with Long COVID, controlled for case-control imbalance and sample relatedness. GWAS-MA (IVW, LMSSO, CQ): Combined GWAS results across studies (IVW), assessed robustness of associations (LMSSO), evaluated heterogeneity between studies (CQ).	PCA-P, eQTL (GTEx), PheWAS (PheWeb), Col (coloc), CorrA (LDSC), MR (TwoSampleMR, FEIVW-MA, MR-Egger, WME, WMBE, MR-PRESSO), FWER-B	PCA-P: Projected cohorts onto multi-ethnic genetic principal components to assess ancestry. eQTL (GTEx): Examined tissue-specific effects of variants on gene expression using GTEx data. PheWAS (PheWeb): Performed phenome-wide association study to identify other phenotypes associated with significant variants. Col (coloc): Assessed shared genetic signals between Long COVID, tissue-specific eQTLs, lung cancer, and COVID-19 hospitalization. CorrA (LDSC): Assessed genetic overlap between Long COVID outcomes and risk factors, biomarkers, and disease liabilities. MR (TwoSampleMR, FEIVW-MA, MR-Egger, WME, WMBE, MR-PRESSO): Tested causal impact of risk factors on Long COVID using two-sample Mendelian randomization with various methods for robustness. FWER-B: Controlled for multiple testing using Bonferroni correction to limit false positives.	Association Studies, Causal Inference and Mendelian Randomization, Colocalization Analysis, Dimensionality Reduction, Gene Expression Analysis, Genetic Correlation and Overlap, Phenotype Association Studies, Statistical Analysis, Statistical Correction and Control	IHC	FOXP4 locus (rs9367106 G>C) in type 2 immune and alveolar cells (lung) - More prevalent in East Asian Population	NA	Several	3 months since COVID onset	6450	46208	1093955	Limited sample diversity, complexity of Long COVID not fully captured, potential limitations in MR analysis like weak instrument bias and horizontal pleiotropy	Develop PRS, conduct pathway and network analysis, perform integrative multi-omics analysis	192226	826733	793752	91854	NA	\cite{Lammi2023GWASLongCOVID}	YES
2	Genomics	GWAS	Quality control, imputation using HIBAG	LIMIX, LD Score Regression, MR	Identified genome-wide significant loci associated with Long COVID, performed Mendelian Randomization to establish causal links with chronic fatigue, fibromyalgia, and depression	FUMA, MAGMA, STRING	Functional annotation, pathway enrichment analysis, genetic correlation with other diseases	Genetic risk factors for Long COVID, shared etiology with chronic fatigue and fibromyalgia	Replication in COVID-19 Host Genetics Initiative, cross-ancestry meta-analysis, sensitivity analyses	Identified three genetic loci significantly associated with Long COVID, including immune-related HLA-DQA1, ABO, and BPTF-KPAN2-C17orf58	NA	Saliva samples	Survey-based, variable time post-infection	53764	120688	0	Lack of non-COVID control group, reliance on self-reported Long COVID diagnosis, potential collider bias	Validation in independent cohorts, deeper functional analyses of identified loci, integration with proteomic and transcriptomic data	Under request	NA	NA	NA	NA	Chaudhary2024	NO
3	Epigenomics	Microarray	None	DMRs (DMRcate)	DMRs (DMRcate): Identified differentially methylated regions (DMRs) between COVID-19 patients and healthy controls using the DMRcate package.	EA (clusterProfiler), FDR-BH (FT)	EA (clusterProfiler): Performed enrichment analysis on genes associated with DMRs using cluster. FDR-BH (FT): Profilercontrolling false discovery rate with Benjamini-Hochberg method and Fisher's test.	Association Studies, Epigenetic Analysis, Gene Expression Analysis, Pathway Analysis, Statistical Analysis, Statistical Correction and Control	None	71 DMRs 1 year after (around 7 CpGs/DMR, 64 hypermethylated DMRs, 7 hypomethilated DMRs, 90% near or within gene promoter regions = viral response, inflammation)	NA	Monocytes, leukocytes	12 months since hospitalization COVID discharge	15	85	39	Small sample size, captures methylation at only one time point, limited CpG coverage	Increase sample size, conduct longitudinal methylation studies, develop predictive machine learning models	GSE174818	GSE197152	NA	NA	NA	\cite{Balnis2022DNAMethylation}	NO
4	Epigenomics	Microarray	Serology	EWAS (LiR-EBT, limma), DMRs (dmrff)	EWAS (LiR-EBT, limma): Performed epigenome-wide association study using linear regression models with empirical Bayes moderation (LiR-EBT) via the limma package to identify differentially methylated CpGs associated with COVID-19 severity and long-COVID, which may provide insights into the underlying molecular mechanisms. DMRs (dmrff): Identified differentially methylated regions using the dmrff package to detect genomic regions with different DNA methylation levels between case and control groups, potentially revealing important regulatory regions involved in COVID-19 pathophysiology.	GSEA (missMethyl), CTC (minfi), DNAmAge Clock (EAA), FWER-B	GSEA (missMethyl): Conducted gene-set enrichment analysis on significant CpGs using the missMethyl package to identify biological pathways and processes associated with the differentially methylated genes, aiding in the understanding of the functional implications of the epigenetic changes. CTC (minfi): Estimated cell-type composition using the minfi package to account for potential confounding effects of differences in cell-type proportions between the groups, ensuring that the observed DNA methylation differences are not merely due to variations in cell-type composition. DNAmAge Clock (EAA): Calculated epigenetic age acceleration using the DNAmAge clock to investigate whether COVID-19 infection and severity are associated with accelerated biological aging, which may contribute to long-term health consequences. FWER-B: Controlled family-wise error rate using Bonferroni correction to limit false positives and ensure that the identified differentially methylated CpGs and regions are statistically significant after accounting for multiple testing.	Association Studies, Epigenetic Analysis, Gene Expression Analysis, Pathway Analysis, Statistical Analysis, Statistical Correction and Control	None	2 DMRs (one near to PPT2 and another near to RHOJ)	YES (target: IMPDH2 gene, drug:Ribavirin)	Peripheral blood, serum	3 and 6 months since COVID onset	41	63	73	Few genes, few regulatory regions, few samples, captures methylation at only one time point	Conduct an expanded EWAS, integrate methylation data with genetic data, use causal modeling techniques like MR	SM1	SM2	SM3	SM4	NA	\cite{Lee2022EWASPostCOVID}	NO
5	Epigenomics	WGMS	SF-36 quality-of-life scoring, Quality control using FastQC, trim_galore, DXM for cell-type deconvolution	dmrseq, DSS, Boruta	Identified DMRs and DMPs. Used SVM and RF to classify patients based on quality-of-life deterioration.	HOMER, ChIPseeker	Functional annotation of DMRs, motif analysis for transcription factor binding, validation of DMPs	DNA methylation signatures in PASC, epigenetic regulation in post-COVID conditions	PCA analysis, motif analysis, validation of DMPs with RNA expression data	Identified 39 DMRs distinguishing PASC from controls. Found 28 DMPs linked to quality-of-life impairment. Motif analysis showed enrichment of circadian rhythm regulators.	Potential for targeting circadian rhythm pathways with interventions such as BMAL1 modulators	Whole blood	Mean 5 months post-infection	103	15	27	Small sample size, lack of pre-infection data, absence of longitudinal follow-up	Validation in larger cohorts, longitudinal epigenetic tracking, integration with multi-omics datasets	phs003658	NA	NA	NA	NA	Balnis2024	NO
6	Epigenomics	WGMS (Illumina EPIC BeadChips)	Quality control using ChAMP, normalization with BMIQ, batch correction with ComBat	LIMMA, RnBeads, SKAT	Identified differentially methylated CpG sites and regions in post-COVID patients, analyzed epigenetic drift using SEMs, assessed biological aging via Horvath’s epigenetic clock	methylGSA, WebGestalt, VarElect	Functional enrichment analysis of differentially methylated genes, gene ontology and KEGG pathway analysis	Epigenetic changes in post-COVID-19, accelerated aging, epigenetic drift in long-COVID	PCA, meta-analysis with external datasets, telomere length estimation, SKAT analysis for gene-level epigenetic mutations	Identified 42 differentially methylated CpG sites, with genes linked to glutamate metabolism, immune response, and neuroinflammation. Found increased epigenetic drift and slight but significant aging acceleration	NA	Whole blood	6 months post-infection	28	68	191	Small sample size for long-COVID subgroup, lack of pre-infection baseline, potential batch effects	Validation in larger cohorts, functional validation of identified epigenetic changes, integration with multi-omics approaches	GSE247869	NA	NA	NA	NA	Calzari2024	NO
7	Epigenomics	Global DNA methylation analysis, telomere length measurement, mitochondrial DNA copy number assessment	Quality control, normalization, batch correction	PCA, K-means clustering, mGLM	Identified six Long COVID symptom clusters using PCA, applied K-means to separate patient groups, performed regression models to explore biological predictors	STRING, ROC analysis	Functional enrichment analysis of differentially methylated regions, association between telomere length and mitochondrial DNA with clinical symptoms	Long COVID subtypes, epigenetic and mitochondrial dysfunction, immune dysregulation	Validation through external cytokine and serological markers, comparison with clinical phenotypes	Troponin T and telomere shortening predict PEM-fatigue symptoms. Identified associations between symptom clusters and biological markers such as mitochondrial dysfunction and DNA methylation	NA	PBMCs	4 to 24 months post-infection	127	231	0	Small sample size for some analyses, cross-sectional design limiting causality, lack of pre-infection baseline	Validation in larger longitudinal studies, integration with transcriptomic and proteomic data	Under request	NA	NA	NA	NA	Polli2025	NO
8	Epigenomics	DNA methylation profiling	Quality control, normalization using SWAN, batch effect assessment	PCA, limma, ComBat	Identified differentially methylated CpG sites in neutrophil- and macrophage-enriched lung immune cell fractions. Used linear models to analyze longitudinal DNAm changes	STRING, KEGG, Gene Ontology	Functional enrichment of differentially methylated genes, pathway analysis for immune response, cardiac function, and inflammation	Longitudinal DNA methylation alterations in lung immune cells, linked to persistent inflammation and cardiac-related pathways	Validation through independent datasets, correlation with symptom-physiology score	Identified persistent hypomethylation and hypermethylation at key immune loci. DNAm changes were associated with pathways involved in cardiac function, Wnt signaling, and circadian rhythm	Potential role of epigenetic-modulating drugs targeting pathways identified in cardiac function and immune regulation	Lung immune cells (neutrophil- and macrophage-enriched fractions)	1-year longitudinal study post-infection	13	0	6	Small sample size, single-center study, batch effects between pre-pandemic controls and PCC samples	Validation in larger cohorts, integration with transcriptomic and proteomic data, exploration of DNAm changes beyond 12 months	Under request	NA	NA	NA	NA	Nikesjo2025	NO
9	Transcriptomics	RNA-seq	IHC+D15	DGE (DESeq2, EdgeR)	DGE (DESeq2, EdgeR): Performed differential gene expression analysis using DESeq2 and EdgeR packages to identify genes that are differentially expressed between IPF, post-COVID fibrosis, and non-IPF control small airway cell cultures.	IPA (QIAGEN), EA (AmiGO)	IPA (QIAGEN): Used Ingenuity Pathway Analysis tool from QIAGEN to identify canonical pathways and upstream regulators represented by differentially expressed genes in IPF and post-COVID fibrosis cell cultures compared to non-IPF controls. This analysis provides insights into the biological pathways and key regulatory molecules that may be involved in the development and progression of these fibrotic lung conditions. EA (AmiGO): Conducted enrichment analysis on differentially expressed genes using the AmiGO tool from the Gene Ontology resource to identify overrepresented biological processes, molecular functions, and cellular components associated with IPF and post-COVID fibrosis.	Causal Inference, Cell Type Analysis, Clustering, Dimensionality Reduction, Differential Expression Analysis, Enrichment Analysis, Functional Analysis, Immune Repertoire Analysis, Machine Learning, Network Analysis, Pathway Analysis, Statistical Analysis, Transcriptome Analysis	WB, RT-PCR	374 DEGs (immune response and interferon signaling)	NA	Lung	249 days (8.18 months) since COVID onset	4 (+ ILD)	10 (IPF patients)	4	Small sample size	Increase sample size	GSE225549	NA	NA	NA	NA	\cite{Uhl2023Transcriptomics}	YES
10	Transcriptomics	RNA-seq	None	DGE (DESeq2)	DGE (DESeq2): Identified differentially expressed genes between cases and controls to explore potential biological mechanisms of Long-COVID	ORA (KEGG, GO, Reactome), CTP (CIBER-SORTx), CTD (LM22), CC (DRM), Correlation (GMRR-GRP), TFBS-EA (UniBinding), DR (PCA)	ORA (KEGG, GO, Reactome): Performed over-representation analysis on differentially expressed genes using KEGG, GO, and Reactome databases to understand their biological functions and pathways involved in Long-COVID cases. CTP (Cell Type Proportions) (CIBER-SORTx): Estimated cell type proportions from bulk RNA-seq data using CIBER-SORTx to study if differences in immune cell subsets are related to Long-COVID cases. CTD (Cell Type Deconvolution Analysis) (LM22): Used the LM22 reference matrix in CIBER-SORTx for cell type deconvolution of bulk RNA-seq data into immune cell subsets. CC (Cell Composition) (DRM): Applied Dirichlet regression model to analyze the composition of immune cell types associated with PCC while adjusting for potential confounders. Correlation (GMRR-GRP): Explored relationships between differentially expressed genes and PCC-related symptoms using group-penalized multiresponse regression, accounting for correlations between symptoms. TFBS-EA (Transcription Factor Binding Site Enrichment Analysis) (UniBinding): Performed transcription factor binding site enrichment analysis using UniBinding to identify upstream transcriptional regulators of differentially expressed genes in Long-COVID cases. DR (Dimensionality Reduction) (PCA): Used principal component analysis for dimensionality reduction of gene expression data to visualize global transcriptomic differences between Long-COVID cases and control groups.	Causal Inference, Cell Type Analysis, Clustering, Dimensionality Reduction, Differential Expression Analysis, Enrichment Analysis, Functional Analysis, Immune Repertoire Analysis, Machine Learning, Network Analysis, Pathway Analysis, Statistical Analysis, Transcriptome Analysis	None	13 DGEs (viral infection responses and disease pathways), 5 TFs (immune reponses to viruses)	NA	Peripheral blood	216 days (7.10 months) since SARS-COV-2 PCR testing	40	20	20	Lack of validation, small sample size, small difference of potential confounders, no so advanced techniques	Independent cohorts, increase sample size, reduce potential confounders, more advanced techniques	Under request	NA	NA	NA	NA	\cite{Sommen2024RNASeqPostCOVID}	NO
11	Transcriptomics	RNA-seq	None	DGE (DESeq2)	DGE (DESeq2): Performed differential gene expression analysis using DESeq2 to identify genes differentially expressed between patients with and without post-COVID symptoms, aiming to understand the underlying pathophysiological differences.	FDR-BH, VP (variancePartition), PWA, SIGORA (Reactome), GSVA (Wilcox tests), GSEA (clusterProfile, HalCTD, HGS-MSigDB), ClusA (k-medoids), GSIA (LASSO, glmnet), CTD (LM22)	FDR-BH: Applied the Benjamini-Hochberg method for multiple testing correction to control the false discovery rate when identifying differentially expressed genes, ensuring the robustness of the findings. VP: Used variancePartition to determine potential confounders to include in the DESeq2 model, accounting for sources of variation in gene expression that could mask differences between patients with and without post-COVID symptoms. PWA: Conducted a pair-wise analysis between hospital and follow-up samples of each patient to identify gene expression trajectories while controlling for individual factors, revealing temporal changes associated with the presence or absence of post-COVID symptoms. SIGORA (Reactome): Utilized SIGORA to perform pathway enrichment analysis on differentially expressed genes using the Reactome database, identifying specific biological pathways involved in the development of post-COVID symptoms. GSVA (Wilcox tests): Employed gene set variation analysis to calculate enrichment scores of gene sets and compared them between groups using Wilcoxon tests, enabling the identification of distinct immune and hemostasis trajectories associated with post-COVID symptom development. GSEA (clusterProfile, HalCTD, HGS-MSigDB): Conducted gene set enrichment analysis using clusterProfiler and Hallmark gene sets from the Molecular Signatures Database (MSigDB) to validate the Reactome pathway results, confirming the involvement of inflammatory and adaptive immune processes in post-COVID symptom development. ClusA (Cluster Analysis) (k-medoids): Performed unsupervised machine learning using K-medoids clustering to identify patient endotypes with distinct pathophysiological mechanisms, revealing three endotypes (Resolved, Suppressive, and Unresolved) with varying rates of post-COVID symptoms. GSIA (LASSO, glmnet): Utilized Least Absolute Shrinkage and Selection Operator (LASSO) regression with the glmnet package to identify specific gene signatures that could accurately distinguish the three endotypes, enabling potential clinical stratification of patients. CTD (LM22): Applied CIBERSORTx with the LM22 reference matrix to estimate cell type proportions from bulk RNA-seq data, investigating the role of immune cell subsets in the development of post-COVID symptoms and endotypes.	Causal Inference, Cell Type Analysis, Clustering, Dimensionality Reduction, Differential Expression Analysis, Enrichment Analysis, Functional Analysis, Immune Repertoire Analysis, Machine Learning, Network Analysis, Pathway Analysis, Statistical Analysis, Transcriptome Analysis	IC	2 DGEs (GYPE, ALDH1A1), 3 endotypes (2 endotypes for long-COVID: 6-7 blood gene expression signatures)	NA	Peripheral blood	4 to 12 weeks (1 to 3 months) since hospitalization COVID discharge	10	14	0	Small cohort, Unvaccinated with earlier COVID variants, Samples taken only from whole blood, not other tissues	Increase sample size, Compare with vaccinated cohorts, Include participants with newer variants, Collect and analyze other tissues	GSE221234	GSE222253	NA	NA	NA	\cite{An2023PostCOVIDSymptoms}	NO
12	Transcriptomics	RNA-seq	DCE-MRI, ELISA, Luminex, DB, qRT-PCR, AA	DGE (DESeq2)	DGE (DESeq2): Performed differential gene expression analysis using DESeq2 to identify genes differentially expressed between PBMCs from unaffected controls, recovered individuals, and long COVID patients with and without brain fog, aiming to understand the underlying transcriptional changes associated with long COVID and brain fog.	GO-EA (clusterProfiler), FDR-BH (FT), PCA	GO-EA (clusterProfiler): Conducted gene ontology enrichment analysis using clusterProfiler on the differentially expressed genes to identify overrepresented biological processes and pathways, providing insights into the functional implications of the transcriptomic changes in long COVID and brain fog. FDR-BH (FT): Applied the Benjamini-Hochberg method for false discovery rate correction to control for multiple testing when identifying differentially expressed genes and enriched gene ontology terms, ensuring the robustness and reliability of the findings. PCA: Used principal component analysis to visualize the separation of PBMC samples from different cohorts (brain fog vs. recovered, brain fog vs. long COVID without brain fog) based on their gene expression profiles, demonstrating the distinct transcriptional signatures associated with brain fog in long COVID.	Causal Inference, Cell Type Analysis, Clustering, Dimensionality Reduction, Differential Expression Analysis, Enrichment Analysis, Functional Analysis, Immune Repertoire Analysis, Machine Learning, Network Analysis, Pathway Analysis, Statistical Analysis, Transcriptome Analysis	None	Unaffected vs. LC (481)/LC + brain fog (126) - Recovered vs. LC (1078)/LC-brain fog (1156)	NA	PBMCs, serum, plasma	12 weeks (3 months) since COVID recovering	11	5	7	Small cohort	Increase sample size	GSE251849	MRI	NA	NA	NA	\cite{Greene2024Brain}	NO
13	Transcriptomics	RNA-seq	None	DGE (DESeq2), ML (RF)	DGE (DESeq2): Performed differential gene expression analysis using DESeq2 to identify genes differentially expressed between survivors with moderate to severe diffusion impairment and those with mild-normal lung function, aiming to understand the transcriptomic differences associated with post-acute pulmonary sequelae in ARDS survivors.	EA (Reactome), CTD (CIBER-SORTx), TCTEA (GTEx), PDIA (DGIdb)	ML (RF): Employed machine learning using random forest to construct a classification model based on the differentially expressed genes, which could accurately identify survivors with severe pulmonary diffusion abnormalities, providing a potential tool for clinical decision-making and biomarker development. EA (Reactome): Conducted enrichment analysis on the genes in the classification model using the Reactome database to identify the biological processes and molecular pathways implicated in severe lung diffusion impairment, offering insights into the mechanisms underlying post-acute pulmonary sequelae. CTD (CIBER-SORTx): Used CIBERSORTx for cellular deconvolution of the transcriptomic data to estimate the proportions of immune cell subtypes in whole blood and assess their association with severe diffusion impairment, exploring the role of immune cell composition in the pathogenesis of pulmonary sequelae. TCTEA: Analyzed the expression of the genes in the classification model across different tissues and lung cell types using data from the GTEx project to investigate the variable expression patterns and potential involvement of specific cell types in the development of pulmonary sequelae. PDIA: Performed a protein-drug interaction analysis using the upregulated genes in the classification model to identify FDA-approved drugs that could potentially target these genes, providing insights for the development of targeted therapeutic interventions for post-acute pulmonary sequelae.	Causal Inference, Cell Type Analysis, Clustering, Dimensionality Reduction, Differential Expression Analysis, Enrichment Analysis, Functional Analysis, Immune Repertoire Analysis, Machine Learning, Network Analysis, Pathway Analysis, Statistical Analysis, Transcriptome Analysis	None	1357 DEGs, 14 transcripts, cell apoptosis, cytoskeleton processing, cell differentiation, proliferation and survival, inflammation and regulation of immune function, natural killer (most important cells to predict the severe diffusion)	YES (target: TUBB4A gene, Drugs: Colchicine, Paclitaxel, Vinblastine, Vinorelbine, Vincristine, Vorinostat)	Peripheral blood	3 months since hospitalization COVID discharge	18	32	0	Small cohort	Increase sample size	Under request	NA	NA	NA	NA	\cite{GarciaHidalgo2022ARDSGenome}	NO
14	Transcriptomics	RNA-seq	PCR, ELISA, FC	DGE (EdgeR)	DGE (EdgeR): Identified genes that were significantly up- or down-regulated in convalescent COVID-19 patients compared to healthy controls.	EA (Pathway, GO, Hypergeometric test), GSEA (EdgeR, MSigDB), GSVA/BTM (limma)	EA (Pathway, GO, Hypergeometric test): Performed on the differentially expressed genes to identify enriched biological pathways and processes. GSEA (EdgeR with gene sets from MSigDB): Looked for coordinated up- or down-regulation of pre-defined gene sets, rather than just examining the most differentially expressed individual genes. GSVA (limma): Calculated per-sample activity scores for BTMs.	Causal Inference, Cell Type Analysis, Clustering, Dimensionality Reduction, Differential Expression Analysis, Enrichment Analysis, Functional Analysis, Immune Repertoire Analysis, Machine Learning, Network Analysis, Pathway Analysis, Statistical Analysis, Transcriptome Analysis	None	968 DGEs (738 upregulated and 230 downregulated) Mild COVID patients can have Long-COVID changes in their blood transcriptome (from unsupervised hierarchical clustering analysis) GO: transcription, translation, and ribosome biosynthesis in upregulated genes Reactome: innate immune system in upregulated genes EA: neutrophil degranulation, antimicrobial peptides, immune system other viral infections, cell cycle, citric acid cycle pathways, and respiratory electron transport/oxidative phosphorylation Thrombocytophenia related to fatigue symptom Lower count of platelets, monocytes and myeloid-related cells and higher number of CD4+ cells 48 BTMs related to multiplatelet count, cell cycle and immune-related pathways	NA	Peripheral blood	12, 16, and 24 weeks (3, 4 and 6 months) since SARS-COV-2 PCR testing	69	0	14	Small cohort, enrichment of a population of blood cells instead of every cell for calculation, bias when deleting mature granulocytes, relative counting instead of absolute, no markers for dendritic cells, T cells immunity not assesssed	Increase sample size, use other computational techniques	GSE169687	NA	NA	NA	NA	\cite{Ryan2022LongTermImmune}	YES
15	Transcriptomics	RNA-seq	IHC, Imaging, Quantitation	DGE (DESeq2)	DGE (DESeq2): Identified differentially expressed genes between SARS-CoV-2 infected, Alzheimer's disease (AD), and control samples in different brain regions.	IPA (QIAGEN), RRHO (RRHO2)	IPA (QIAGEN): Identified biological pathways and key regulators impacted by SARS-CoV-2 infection and AD based on the differentially expressed genes. This helped reveal functional implications of the transcriptional changes. RRHO (RRHO2): Performed to assess the relative similarities of transcriptional changes between different experimental comparisons (SARS-CoV-2 vs control and AD vs control).	Causal Inference, Cell Type Analysis, Clustering, Dimensionality Reduction, Differential Expression Analysis, Enrichment Analysis, Functional Analysis, Immune Repertoire Analysis, Machine Learning, Network Analysis, Pathway Analysis, Statistical Analysis, Transcriptome Analysis	None	Long-COVID + AD (BA9) vs. controls: 38,021 DGEs (466 upregulated and 611 downregulated) Long-COVID + AD (AF) vs. controls: 35,527 DGEs (466 upregulated and 582 downregulated) IPA: 410 upregulated and 269 downregulated (BA9: neuroinflammation, inflammation response = upregulation of TREM1, cell senescence, disruption of neurotransmitter release = downregulation of SNARE, HF: neuroinflammation = upregulation of IL-8 and CNTF and downregulation of CREB) Shared genes between AD, Long-COVID and Long-COVID/AD patients: 679 genes	NA	Cortical BA9, Hippocampal Formation (HF)	27 days (0.89 months) for Long-COVID patients and 32 days (1.05 months) for Long-COVID+CD patients from COVID onset to death	8	0	4	Small cohort	Increase sample size	GSE236562	NA	NA	NA	NA	\cite{Griggs2023ADPathophysiology}	NO
16	Transcriptomics	scRNA-seq	PFT, CT, MRI	DGE (DESeq2)	DGE (DESeq2): Identified differentially expressed genes between the pulmonary long COVID (PLC) group and controls.	CT (Velocyto), PA (ScVelo), IPA (QIAGEN), DR (UMAP)	CT (Velocyto): Understood the dynamics of cell states and transitions in their dataset. PA (ScVelo): Ordered cells along a continuous trajectory of development or activation. IPA (QIAGEN): Performed pathway analysis on differentially expressed genes in PLC compared to controls. DR (UMAP): Visualized and cluster the single-cell data	Causal Inference, Cell Type Analysis, Clustering, Dimensionality Reduction, Differential Expression Analysis, Enrichment Analysis, Functional Analysis, Immune Repertoire Analysis, Machine Learning, Network Analysis, Pathway Analysis, Statistical Analysis, Transcriptome Analysis	None	34,840 DGEs. Clusters: 16 (epithelial origin), 15 (immune cells). EA among 5 clusteres with 5 cell types (ciliated cells, secretory cells, dendritic cells, T cells and Myeloid cells): response to virus, INT-A/B and neutrophil mediated immunity. Upregulated MUC genes (MUC1, MUCSAC, MUCSB) in epithelial cells. Higher count of neutrophils in the airway mucosa and neutrophil-associated activation signatures across clusters. Enriched pathways (in neutrophil degranulation): secretory cells (IL13 nd T cell receptors), basal cells (upregulation of neutrophil extracellular trap signaling).	YES (Drug: Budesonide)	Bronchial brushings	3 months since COVID onset	9	5	4	Cross-sectional study (no-casuality). Data just from scRNA-seq.	Run casual techniques and add other kinds of data.	Under request	NA	NA	NA	NA	\cite{Gerayeli2024SingleCellSequencing}	NO
17	Transcriptomics	scRNA-seq	MCA, PBS, IHC, ELISA, In vitro ECA, 3DMA	TA (Seurat)	TA (Seurat v3.9): Performed normalization, scaling, integration, clustering, dimensionality reduction, and visualization of single-cell RNA sequencing data to profile immune cell populations in MIS-A and control samples.	DGE (Seurat), CTA (AZIMUTH and manual), PSC, DR (UMAP), ClusA (Louvain)	DGE (Seurat): Identified differentially expressed genes between different cell populations or conditions within the single-cell data. CTA (AZIMUTH reference and manual): Classified cell identities using a reference database for most cell types and manual annotation for neutrophils to accurately identify cell populations. PSC: Quantified the magnitude of transcriptional response in different cell states to assess the impact of MIS-A on immune cells. DR (UMAP): Reduced high-dimensional single-cell data for visualization and analysis of cell populations. ClusA (Louvain): Unsupervised clustering to cluster different kinds of cells.	Causal Inference, Cell Type Analysis, Clustering, Dimensionality Reduction, Differential Expression Analysis, Enrichment Analysis, Functional Analysis, Immune Repertoire Analysis, Machine Learning, Network Analysis, Pathway Analysis, Statistical Analysis, Transcriptome Analysis	None	Reduced number of T, NK, granular lymphocytes (atypical or activated lyphocytes), and mononuclear cells. Increased number of neutrophyls and B-cell. Different levels of DGEs in B cells, naïve CD4+ T cells, and neutrophils. Elevated markers of immaturity, B-cells and inflammation. 6 populations with common markers in each of them. Unique plasma/plasmablast cell populations.	NA	Leukocytes, lymphocytes	30 days (1 month) since COVID hospital admission	1	3	3	Small cohort	Increase sample size	GSE171052	GSE157789	NA	NA	NA	\cite{Gillrie2023ImmuneProfiling}	NO
18	Transcriptomics	scRNA-seq	None	TA (Seurat)	TA (Seurat v4.3): Performed quality control, normalization, scaling, integration, clustering, and visualization of single-cell RNA sequencing data to profile cell populations in PASC lung fibrosis, IPF, and control samples.	PCA (Seurat), ClusA (UMAP), DGE (MAST), IPA (QIAGEN), ICNA (CellChat)	PCA (Seurat): Reduced dimensionality of the data using the 3000 most variable genes to identify the main sources of variation for downstream analysis. ClusA (UMAP): Unsupervised clustering. Visualized high-dimensional single-cell data in a two-dimensional space for unsupervised clustering and exploration of cell populations. DGE (MAST): Identified differentially expressed genes between different cell clusters and conditions (PASC vs. control, IPF vs. control) to understand transcriptional changes associated with disease states. IPA (QIAGEN): Analyzed differentially expressed genes to identify enriched canonical pathways and biological processes in PASC lung fibrosis and IPF compared to controls. ICNA (CellChat): Inferred cell-cell communication networks, particularly for the TGF-β signaling pathway, to understand potential intercellular interactions driving lung fibrosis.	Causal Inference, Cell Type Analysis, Clustering, Dimensionality Reduction, Differential Expression Analysis, Enrichment Analysis, Functional Analysis, Immune Repertoire Analysis, Machine Learning, Network Analysis, Pathway Analysis, Statistical Analysis, Transcriptome Analysis	None	Decreased alveolar type 2 (AT2) cell fraction in fibrotic conditions, with compensatory increases in representation of other epithelial cell types. Decreased in the FABP41 (alveolar) macrophage population in PASC conditions. Upregulation of fibrogenic signals such as TGF-b, p53, and cellular senescence. Dysregulated TGF-b signaling affects the immunologic response to acute SARS-CoV-2 infection and correlates with the severity of COVID-19. Highest TGF-b signaling networks between macrophage subpopulations and transitional cells in PASC lung fibrosis than in IP.	YES (Target: TGF-b)	Lung	During lung transplantation	5	30 (IPF)	21	Small cohort	Increase sample size	GSE224955	NA	NA	NA	NA	\cite{Yao2023TGFbetaCOVIDFibrosis}	YES
19	Transcriptomics	scRNA-seq	IHC, FC	TA (Seurat)	TA (Seurat): Performed quality control, normalization, scaling, integration, and visualization of single-cell RNA sequencing data to profile cell populations in PASC hyposmic and control olfactory epithelium samples.	NichNet (nichenetr), ClusA (KNN: Leiden), DEG (Seurat), ClusC (PAGA), TPA (Scanpy), GSEA (ToppGene Suite)	NichNet (nichenetr): Inferred cell-cell communication networks to understand potential intercellular interactions between T cells and other cell types in the olfactory epithelium. ClusA (KNN - Leiden): Performed unsupervised clustering of cells using k-nearest neighbor graph construction and the Leiden algorithm to identify distinct cell populations. DEG (Seurat): Identified differentially expressed genes between PASC hyposmic and control samples within specific cell types to understand transcriptional changes associated with persistent olfactory dysfunction. ClusC (PAGA): Calculated cluster connectivity using partition-based graph abstraction to understand relationships between cell types in the olfactory lineage. TPA (Scanpy): Analyzed the developmental trajectory and pseudotime ordering of cells in the olfactory sensory neuron lineage to assess neurogenesis capacity in PASC hyposmic samples. GSEA (ToppGene Suite): Performed gene set enrichment analysis on differentially expressed genes to identify enriched biological processes in PASC hyposmic samples.	Causal Inference, Cell Type Analysis, Clustering, Dimensionality Reduction, Differential Expression Analysis, Enrichment Analysis, Functional Analysis, Immune Repertoire Analysis, Machine Learning, Network Analysis, Pathway Analysis, Statistical Analysis, Transcriptome Analysis	Separate cohort, IHC	Widespread infiltration of CD45+ immune cells in post-COVID hyposmic mucosa but not in either control group. Myeloid cells appeared similar in PASC hyposmic and normosmic control tissues. 5 clusters of cells. PASC olfactory epithelium has a unique population of γδ T cells that express interferon-γ, and both sustentacular cells and olfactory sensory neurons express the relevant cognate receptors to respond to this (and other) inflammation-related ligands. Multiple cell subpopulations: Different macrophage, monocyte, and antigen-presenting dendritic cell (DC) subtypes. Shift towards CD207+ DCs in the PASC hyposmic olfactory epithelium, with a corresponding decrease in the CD207- population. Fewer M2 macrophages. This population can promote tissue repair via several mechanisms, especially given that the M2 macrophage population observed here produces IGF1, a known growth factor for olfactory sensory neurons. Antigen presentation genes were enriched in sustentacular cells derived from PASC hyposmic samples. EA: Interferon signaling and antigen presentation	NA	Olfactory epithelium	4 months since COVID onset	9	2	3	Small cohort Sample-sample variation due to merged with other samples	Increase sample size of the same population	GSE139522	GSE184117	NA	NA	NA	\cite{Finlay2022SmellLossCOVID}	NO
20	Transcriptomics	scRNA-seq	None	TA (Seurat)	TA (Seurat): Performed quality control, normalization, scaling, integration, and clustering of single-cell RNA sequencing data to identify and characterize distinct cell populations in long COVID-19 patient and control samples across different timepoints.	PCA (UMAP), CTI (scType), IDA	PCA (UMAP): Performed dimensionality reduction and visualization of single-cell RNA sequencing data to identify distinct cell populations and visualize relationships between cells from different samples. CTI (scType): Conducted automated cell type identification using the ScType R package to assign cell types to clusters based on known cell-specific marker genes, enabling unbiased annotation of immune cell populations. IDA (Seurat): Integrated and analyzed single-cell RNA sequencing datasets from different timepoints and samples to directly compare immune cell populations and identify changes in cell composition over time between long COVID-19 and control samples.	Causal Inference, Cell Type Analysis, Clustering, Dimensionality Reduction, Differential Expression Analysis, Enrichment Analysis, Functional Analysis, Immune Repertoire Analysis, Machine Learning, Network Analysis, Pathway Analysis, Statistical Analysis, Transcriptome Analysis	None	10 clusters of cells. Most important clusters: 3 and 4 (strongest signal) for CD4+ cells. Classified cells: granulocytes, CD4+ T cells, CD8+ cells, NK cells, B cells, monocytes. 3 months of Long-COVID: Increased of immature neutrophils (markers: CD24 and DEFA3), CD8+ cells and NKT-like cells. Controls and 2 years of Long-COVID: Increased mature neutrophils and decreased CD8+ cells and NKT-like cells.	NA	PBMCs	3 months and 2 years (24 months) since COVID onset	1	0	1	Small cohort	Increase sample size	To be submitted	NA	NA	NA	NA	\cite{Vaivode2024SingleCellRNA}	NO
21	Transcriptomics	scRNA-seq	MI	TA (Seurat)	TA (Seurat): Performed quality control, normalization, scaling, integration, and clustering of single-cell RNA sequencing data to identify and characterize distinct immune cell populations in COVID-19 associated pulmonary fibrosis and control samples.	PCA (UMAP), DGE (Seurat), GSEA (MAST)	PCA (UMAP): Performed dimensionality reduction and visualization of single-cell RNA sequencing data to identify distinct cell clusters and visualize relationships between cells from different samples and conditions. DGE (Seurat): Identified differentially expressed genes between conditions (Early-Resolving COVID-PF, Late-Resolving COVID-PF, IPF, and controls) within specific cell populations to understand transcriptional changes associated with disease states. GSEA (MAST): Performed gene set enrichment analysis using the MAST algorithm to identify enriched biological pathways and processes in different conditions, particularly comparing Late-Resolving COVID-PF to controls and IPF.	Causal Inference, Cell Type Analysis, Clustering, Dimensionality Reduction, Differential Expression Analysis, Enrichment Analysis, Functional Analysis, Immune Repertoire Analysis, Machine Learning, Network Analysis, Pathway Analysis, Statistical Analysis, Transcriptome Analysis	MI	16 immune cell populations. LR vs ER COVID-PF: Reduced plasma cells and monocyte populations and increased CD8+ T cells. Enriched gene: Alarmins. Reduced MHC II molecules.	NA	PBMCs	6 months since COVID recovery	14	4 (IPF)	3	Gender limitation	Increase gender size	GSE249513	NA	NA	NA	NA	\cite{Bingham2024Fibrosis}	NO
22	Transcriptomics	scRNA-seq	PFT, FACS	TA (Cell Ranger)	TA (Cell Ranger): Generated gene-by-cell count matrices to enable downstream analysis of single-cell transcriptomes from PPASC and control samples.	PCA (UMAP), ClusA (KNN), PT (Bootstrapping), DGE (MAST), GSEA (MSigDB), GSVA (NPULM), TF-EA, C2CI (CellChat), SCCNA (EnruchR)	PCA (UMAP): Performed dimensionality reduction and visualization of single-cell RNA sequencing data to identify distinct cell clusters and visualize relationships between cells from different samples and conditions. ClusA (KNN): Performed unsupervised clustering of cells using k-nearest neighbor graph construction to identify distinct cell populations. PT (Bootstrapping): Validated differences in cell proportions between groups to ensure the statistical robustness of the findings. DGE (MAST): Identified differentially expressed genes between conditions (PPASC vs Control) within specific cell populations to understand transcriptional changes associated with pulmonary post-acute sequelae of SARS-CoV-2. GSEA (MSigDB): Performed gene set enrichment analysis using MSigDB gene sets to identify enriched biological pathways and processes in different conditions and cell types. TF-EA: Inferred differentially activated transcription factors between conditions based on target gene expression to identify potential regulatory mechanisms. C2CI (CellChat): Analyzed ligand-receptor interactions between cells to infer potential cell-cell communication. SCCNA (EnrichR): Calculated Pearson correlation values to create correlation networks for specific cell types and identify differentially expressed network modules.	Causal Inference, Cell Type Analysis, Clustering, Dimensionality Reduction, Differential Expression Analysis, Enrichment Analysis, Functional Analysis, Immune Repertoire Analysis, Machine Learning, Network Analysis, Pathway Analysis, Statistical Analysis, Transcriptome Analysis	None	11 cell populations 872 DGEs and 28 dysregulated TF. VEGF gene interaction in CD14+/CD16+ monocytes and dendritic cells. CD14+/CD16+ monocytes and dendritic cells increased. Upregulated genes associated with pulmonary symptoms (fibrosis). Downregulated genes related to glycolysis metabolism. Upregulation of fibrosis and cell death. Downregulation of immune pathways. Enrichment of adverse COVID, fibrosis, and angiogenesis pathways in monocytes.	NA	PBMCs	5 months since COVID onset	2	0	1	Small cohort	Increase sample size	GSE235938	NA	NA	NA	NA	\cite{Yoon2023SingleCellRNA}	NO
23	Transcriptomics	RNA-seq	CBT, ELISA	DGE (EdgeR)	DGE (EdgeR): Identified differentially expressed genes between long COVID and non-long COVID groups at day 14 post-infection.	FEA (Enrichr), PPI (STRING), CorrA, SA (t-tests, Kaplan-Meier survival analysis)	FEA (Enrichr): Identified significant pathways shared among differentially expressed genes. PPI (STRING): Analyzed gene interactions and functional enrichment. CorrA: Analyzed differences in mean viral load at various timepoints. SA: Compared viral loads and viral RNA clearance between cohorts.	Causal Inference, Cell Type Analysis, Clustering, Dimensionality Reduction, Differential Expression Analysis, Enrichment Analysis, Functional Analysis, Immune Repertoire Analysis, Machine Learning, Network Analysis, Pathway Analysis, Statistical Analysis, Transcriptome Analysis	None	26 upregulated genes identified in long COVID patients Dysregulated pathways including complement and fibrinolysis pathways and IL-7 upregulation Genes involved in neurotransmission were dysregulated Long COVID group had significantly higher viral load and slower viral clearance Upregulation of YWHAE, CPB2, and C8G genes suggesting potential early neuronal dysfunction and ongoing thrombo-inflammation Enrichment of IL-7 signaling pathway	NA	Nasopharyngeal	90 days (3 months) since COVID onset	9	18	0	Relatively small sample size Limited number of timepoints for RNAseq analysis SARS-CoV-2 strain data not analyzed	Incorporate more timepoints for broader view of gene expression changes Analyze SARS-CoV-2 strain data Examine roles of vaccination and infection with different SARS-CoV-2 variants Perform single-cell sequencing for more detailed analysis	Under request	NA	NA	NA	NA	\cite{Biondi2024Differential}	NO
24	Transcriptomics	scRNA-seq, scTCR-seq	CT	DGE (scran, edgeR)	DGE (scran, edgeR): Identified differentially expressed genes between inflammatory and fibrotic PCLD groups.	CTA (SCINA), DR (UMAP), UC (Seurat), PA (Reactome, XGR), IPA (Qiagen), TCR-RA (Kernlab, iGraph)	CTA (SCINA): Annotated cell types using reference gene signatures. DR (UMAP): Visualized single-cell data in two dimensions. UC (Seurat): Clustered cells based on gene expression profiles. PA (Reactome, XGR): Performed pathway enrichment analysis on differentially expressed genes. IPA (Qiagen): Identified upstream regulators of differentially expressed genes. TCR-RA (Kernlab, iGraph): Analyzed TCR repertoire and clustering.	Causal Inference, Cell Type Analysis, Clustering, Dimensionality Reduction, Differential Expression Analysis, Enrichment Analysis, Functional Analysis, Immune Repertoire Analysis, Machine Learning, Network Analysis, Pathway Analysis, Statistical Analysis, Transcriptome Analysis	None	CD4 central memory T cells and CD8 effector memory T cells were significantly more abundant in inflammatory PCLD. High levels of TCR clustering in both phenotypes, suggesting antigen-specific immune responses. No enrichment for known SARS-CoV-2-reactive TCRs. Similar transcriptomic profiles between inflammatory and fibrotic PCLD for all cell types. Macrophage subpopulations consistent with healthy airspace myeloid populations.	YES (Drug: therapies targeting T cells, particularly for those with radiological inflammation)	BAL	At least 12 weeks (3 months) since COVID onset	10 (5 inflammatory vs 5 fibrotic)	0	0	Small sample size Heterogeneous patient cohort Lack of specimens for histological correlation and orthogonal validation Unable to evaluate potential contribution of epithelial cells due to low numbers in BAL samples	Longitudinal monitoring of the bronchoalveolar environment Investigate the timing and duration of T cell-targeted interventions Identify antigenic targets of the PCLD T cell repertoire Assess the temporal evolution of the immune response in PCLD within individuals	GSE228236	NA	NA	NA	NA	\cite{Mehta2024SingleCell}	NO
25	Transcriptomics	RNA-seq	PFT, CT	DGE (DESeq2)	DGE (DESeq2): Identified differentially expressed genes between clusters and between normal/abnormal DLCO groups.	UC (hclust, fpc), DR (UMAP), EA (GO), SA (LoR, LiR)	UC (hclust, fpc): Performed unsupervised hierarchical clustering on the whole blood transcriptome. DR (UMAP): Visualized clustering results in two dimensions. EA (GO): Performed enrichment analysis on differentially expressed genes. SA (LoR, LiR): Compared clinical characteristics between clusters using logistic and linear regression models.	Causal Inference, Cell Type Analysis, Clustering, Dimensionality Reduction, Differential Expression Analysis, Enrichment Analysis, Functional Analysis, Immune Repertoire Analysis, Machine Learning, Network Analysis, Pathway Analysis, Statistical Analysis, Transcriptome Analysis	None	Two distinct clusters identified based on whole blood transcriptome. Cluster 1 showed higher rates of cardiovascular disease, gastrointestinal symptoms, lower FEV1/FVC and DLCO. Cluster 1 had upregulation of genes related to innate immune response, while cluster 2 showed upregulation of adaptive immune response genes. Patients with abnormal DLCO showed enrichment in genes related to antiviral innate immune response and regulation of inflammatory markers.	YES (Drug: therapies targeting T cells, particularly for those with radiological inflammation)	Whole blood	3 to 6 months and 12 to 15 months since COVID onset	77	18	0	Relatively small sample size, especially in cluster 1 (12 patients) Differences in follow-up time between clusters Lack of pre-infection lung function and questionnaire data	Validate enriched pathways and clinical characteristics Investigate mechanisms behind DLCO differences Relate clusters to other molecular features (microbiome, metabolome) Longitudinal analysis of transcriptome changes	GSE267625	NA	NA	NA	NA	\cite{Blankestijn2024Whole}	NO
26	Transcriptomics	scRNA-seq, scTCR-seq	FC, FCCT, PFT, CA	DGE (DESeq2)	DGE (DESeq2): Identified differentially expressed genes between groups	UC (Scanpy), DR (UMAP), CTA (MGE), PA (Spectra), CorrA (Spearman's rho)	UC (Scanpy): Clustered single-cell data DR (UMAP): Visualized single-cell data in 2D CTA (Marker Gene Expression): Annotated cell types based on known marker genes PA (Spectra): Performed factor analysis to identify gene programs CorrA: Analyzed correlations between cell type abundances, gene expression, and CT features	Causal Inference, Cell Type Analysis, Clustering, Dimensionality Reduction, Differential Expression Analysis, Enrichment Analysis, Functional Analysis, Immune Repertoire Analysis, Machine Learning, Network Analysis, Pathway Analysis, Statistical Analysis, Transcriptome Analysis	Multiplex cytokine assays of BAL fluid, Microbiologic analysis of BAL fluid	Significant radiographic abnormalities in RPRA patients, mostly fibrotic, which improved over time Increased neutrophils and monocyte-derived alveolar macrophages (MoAMs) in RPRA BAL samples Profibrotic MoAM-1 abundance correlated with fibrotic lung abnormalities on CT Upregulation of genes related to innate immune response and downregulation of homeostatic alveolar macrophage genes in RPRA Elevated levels of monocyte and T cell chemoattractants in RPRA BAL fluid Persistent SARS-CoV-2 infection detected in 6 patients, mostly immunocompromised	YES (Drugs: paxlovid and therapies targeting T cells or profibrotic MoAMs.)	BAL	90 days (3 months) since COVID onset	35	0	Cohort 1: 12 from BAL, Cohort 2: 9 from BAL, Cohort 3: 6 from mucosal curettage	Small sample size Heterogeneous patient cohort Lack of specimens for histological correlation Unable to evaluate potential contribution of epithelial cells due to low numbers in BAL samples	Larger cohort studies to validate findings Longitudinal sampling to assess temporal changes Integration with data from other post-viral pneumonia patients Development of lower-cost flow cytometry or PCR panels based on identified markers	GSE232616	GSE232623	GSE232627	NA	NA	\cite{Bailey2023Expansion}	NO
27	Transcriptomics	RNA-seq	RNA quality control and normalization against controls to account for background noise and platform variation	CLC Genomics Workbench, HiSAT2, edgeR	Performed transcriptomic profiling using RNA-Seq to identify differentially expressed genes. Used generalized linear models based on the Negative Binomial distribution for differential expression analysis. PCA and clustering were applied for biomarker discovery.	STRING, PCA, Hierarchical Clustering (Minitab Statistical Software 21)	Identified 70 differentially expressed genes in Long COVID. PCA analysis demonstrated that two genes (LILRB1 and LILRB2) could effectively distinguish Long COVID from recovered individuals. Pathway analysis showed dysregulation in immune-related functions.	Machine learning-driven biomarker discovery, immune dysregulation in Long COVID	PCA analysis, functional enrichment analysis, comparison to existing transcriptomic signatures, differential expression validation using FDR correction	Downregulation of immunoglobulin-like receptors LILRB1 and LILRB2 in Long COVID PBMCs, indicating a sustained pro-inflammatory state. Upregulation of ICOS and S1PR1, suggesting a regulatory axis contributing to persistent inflammation.	Potential therapeutic targeting of S1PR1 and ICOS pathways, consideration of immunomodulatory approaches for reducing inflammation in Long COVID	PBMCs	~6 months since COVID onset	7	7	0	Small sample size, lack of external validation, absence of non-COVID control group for comparison	Validation in larger cohorts, longitudinal studies to track expression changes over time, comparison with other inflammatory conditions	PRJNA1184005	NA	NA	NA	NA	Missailidis2024	NO
28	Transcriptomics	Spatial transcriptomics	Immunofluorescence, lung histology, fibrosis assessment, alveolar epithelial cell analysis	Seurat, Harmony, GSEA, QuPath	Used spatial transcriptomics and imaging to analyze immune-epithelial interactions in post-viral lung disease. Identified IFN and TNF-mediated macrophage activation leading to IL-1ß release and fibrosis.	STRING, GSEA	Analyzed dysplastic repair areas, correlation analysis of CD8+ T cells and epithelial progenitors, fibrosis quantification	Immune-epithelial progenitor interactions, post-viral fibrosis, CD8+ T cell-driven inflammation	Validation via mouse model	Identified IFN and TNF-induced macrophage activation as a driver of chronic lung fibrosis in Long COVID. Showed that IL-1ß contributes to persistent epithelial dysplasia and fibrosis.	IFN + TNF neutralization, IL-1ß blockade, potential use of anakinra (IL-1 receptor antagonist) or baricitinib (JAK inhibitor)	PBMCs, lung	Up to 2 years after infection	3	0	2	Small sample size, reliance on animal models, lack of non-COVID control group	Validation in larger human cohorts, further exploration of mesenchymal and endothelial interactions, longitudinal studies	GSE267226	GSE267228	NA	NA	NA	Narasimhan2024	NO
29	Transcriptomics	Plasma microRNA profiling using RT-qPCR	Quality control, normalization using exogenous spike-in controls	LASSO, Boruta, sPLS, VSURF	Used machine learning feature selection methods to identify key miRNAs associated with persistent pulmonary dysfunction	STRING, ClusterProfiler, DGIdb	Functional enrichment of miRNA target genes, drug repositioning analysis using DGIdb	MicroRNA-guided biomarker discovery and drug repurposing for Long COVID-associated lung dysfunction	Validation using external RNA-seq and proteomic datasets	Identified miR-9-5p and miR-486-5p as key regulators of persistent pulmonary impairment, with roles in inflammation, angiogenesis, and tissue repair	Potential use of miRNA-based therapeutics targeting inflammation and fibrosis pathways	Plasma	Median 94 days (short-term), 358 days (long-term)	119	0	0	Small sample size, lack of non-COVID controls, limited drug repositioning potential	Validation in larger cohorts, exploration of miRNA-based interventions, integration with multi-omics datasets	Under request	NA	NA	NA	NA	Garcia-Hidalgo2025	NO
30	Transcriptomics	scRNA	Quality control, normalization, removal of low-quality cells	Seurat, UMAP, PCA	Analyzed immune cell composition before and after herbal treatment using scRNA-seq, performed clustering, dimensionality reduction, and differential gene expression analysis	STRING, GSEA, RSEC	Functional annotation of differentially expressed genes, pathway enrichment analysis, immune cell subtype characterization	Immune cell response to herbal treatment in long COVID, transcriptomic changes post-treatment	Validation through clinical symptom scoring (CIS), comparison with external datasets	Identified changes in immune cell composition post-treatment, showing altered T-cell and monocyte populations with potential effects on inflammation regulation	Potential therapeutic use of herbal medicines in modulating immune response in long COVID	Peripheral blood	Collected before and after a 12-week herbal treatment	16	0	2	Small sample size, lack of untreated long COVID control group, potential batch effects	Validation in larger cohorts, integration with proteomic and metabolomic data	GSE265753	NA	NA	NA	NA	Prazanowska2025	NO
31	Transcriptomics	RNA-seq	Quality control, globin depletion, normalization	DESeq2, PCA, IPA	Performed differential gene expression analysis, pathway enrichment analysis, and immune cell deconvolution using bulk RNA-seq data	CIBERSORTx, STRING	Functional annotation of differentially expressed genes, network analysis of immune and neuronal pathways	Immune and neuronal dysregulation in Long COVID, transcriptomic signatures of cognitive dysfunction	Validation using ELISA for plasma biomarkers, comparison with external transcriptomic datasets	Identified upregulation of neuronal genes (RELN, BRINP2, MEIS2), immune dysregulation with altered T cell and NK cell populations, and metabolic pathway shifts	Potential therapeutic targeting of neuroinflammatory pathways and immune modulation approaches	Whole blood	12 months post-infection	19	17	0	Small sample size, lack of pre-COVID baseline, reliance on bulk RNA-seq limiting cell-type resolution	Validation in larger cohorts, integration with single-cell RNA-seq and proteomic data	GSE270045	NA	NA	NA	NA	Shahbaz2025	NO
32	Transcriptomics	scRNA	Quality control, removal of ambient RNA, batch correction	Seurat, Leiden clustering, IPA	Performed single-cell transcriptomic profiling to identify cell-type-specific alterations in airway mucosa of Long COVID patients. Used clustering and pathway enrichment analysis to identify neutrophil-related inflammation.	CIBERSORTx, fgsea	Functional enrichment of differentially expressed genes, network analysis of immune responses and epithelial barrier integrity	Airway inflammation in Long COVID, neutrophil-driven immune dysregulation, epithelial barrier dysfunction	Validation through cytospin slides, pathway analysis in independent datasets	Identified increased neutrophils in airway mucosa, upregulation of neutrophil activation pathways, epithelial barrier dysfunction, and increased mucin gene expression	Potential use of inhaled corticosteroids (budesonide, fluticasone propionate) to mitigate neutrophil-driven inflammation and epithelial dysfunction	Bronchial brush samples	10+ months post-infection	9	5	4	Small sample size, cross-sectional design, lack of functional validation of transcriptomic changes	Validation in larger cohorts, longitudinal tracking of airway inflammation, integration with proteomic and metabolomic data	Under request	NA	NA	NA	NA	Gerayeli2024	NO
33	Proteomics	DDA-MS, DIA-MS	SWATH-MS	SA (several)	SA (2-tailed Student's t-test, MarkerView software v1.2, AB Sciex): To compare mean peptide/protein values between disease and control groups.	SLG (DDA-ME, Protein Pilot), PPI (STRING), MPA (Human MitoCarta), PCA (MarkerView, AB Sciex), FNA (STRING), ClusA (STRING), EA (STRING), ClusA (Markov Cluster Algorithm)	SLG (DDA-ME, Protein Pilot): To generate a comprehensive spectral library containing peptide spectra of all identified proteins from all samples. PPI (STRING): To analyze regulated proteins, identify functional associations, and perform enrichment analysis of Gene Ontology (GO) terms. MPA (Human MitoCarta): To identify differentially regulated proteins associated with mitochondria within the long COVID dataset. PCA (MarkerView, AB Sciex): To visualize differences between long COVID patients and healthy controls. ClusA (Markov Cluster Algorithm, STRING, inflation parameter): To identify modules of associated protein nodes within the network.	Statistical Analysis, Differential Expression Analysis, Proteomics Analysis, Dimensionality Reduction, Clustering, Network Analysis, Pathway Analysis, Machine Learning	None	162 proteins differentially regulated in long COVID patients vs controls 37 proteins related to immune functions, 21 to mitochondrial functions Clusters involved in immune system processes, spliceosomes, transcription Overlapping protein clusters and enriched pathways with ME/CFS, particularly in immune functions Mitochondrial functions involved in energy production are affected in both conditions	NA	PBMCs	1 year (12 months) since COVID onset	6	0	5	Small sample size Pilot study Different disease durations between long COVID and ME/CFS cohorts Limited p-value false discovery adjustment due to low number of subjects and high biological variability	Larger studies with greater cohort sizes Longitudinal studies to follow the course of dysfunctional pathology over time Investigation of clinical phenotypes within long COVID and ME/CFS cohorts Exploration of therapeutic strategies targeting immune-mediated inflammatory pathways	PXD045508	NA	NA	NA	NA	\cite{Peppercorn2023Immune}	NO
34	Proteomics	LC/MS	Viscometry, SAA-ELISA, PPA, FM	SA (several), PA (Proteome Discoverer)	SA (Graphpad Prism 8): For statistical analysis using Shapiro-Wilks normality tests, unpaired T-tests, and Mann–Whitney U tests PA (Sequest HT algorithm in Proteome Discoverer): For mass spectrometry data analysis and database interrogation	SA (Scaffold Q+)	SA (Scaffold Q+): For further validation and statistical testing of proteomics search results	Statistical Analysis, Differential Expression Analysis, Proteomics Analysis, Dimensionality Reduction, Clustering, Network Analysis, Pathway Analysis, Machine Learning	None	Increased plasma viscosity, platelet hyperactivation, and anomalous clotting in acute COVID-19 and Long COVID/PASC patients Increased SAA1 and SAA4 levels in acute COVID-19 and Long COVID/PASC patients Persistent fibrinolysis-resistant microclots containing trapped inflammatory molecules like SAA4, α2-antiplasmin and various fibrinogen chains in Long COVID/PASC	YES (Anticlotting therapy)	Blood (platelet poor plasma)	2 months since COVID recovery	11	13	10 Type 2 Diabetes Mellitus (T2DM) patients, 13 healthy individuals	Small sample sizes, especially for the proteomics analysis Some findings need to be confirmed with larger sample sets to increase statistical power	Study a larger cohort to validate the findings Investigate the role of other complement molecules like C3, C6 and C7 in acute and Long COVID/PASC Use additional techniques like platelet aggregometry and PT/PTT analysis	OneDrive	NA	NA	NA	NA	\cite{Pretorius2021ClottingProtein}	NO
35	Proteomics	LC/MS	FM, PPE	PA (Proteome Discoverer)	PA (Sequest HT algorithm in Proteome Discoverer v1.4, Scaffold Q+): To identify and quantify the proteins present in the digested microclots and compare levels between long COVID and control samples. SA (Graphpad Prism 8): To perform statistical analysis on the proteomics data and compare protein levels between long COVID and control groups. - Shapiro-Wilks normality tests: To determine if the data was parametric or non-parametric - Unpaired T-test: To compare parametric data between long COVID and control groups (data expressed as mean ± standard deviation) - Mann–Whitney U test: To compare unpaired non-parametric data between long COVID and control groups (data expressed as median [Q1–Q3]) - Benjamini-Hochberg test: To control the false discovery rate in proteomics data analysis with multiple testing correction (adjusted P-value < 0.012) - Fischer's exact test (F-test): Performed on the proteomics dataset followed by Benjaminin-Hochberg multiple testing correction (adjusted P-value < 0.012)	None	None	Statistical Analysis, Differential Expression Analysis, Proteomics Analysis, Dimensionality Reduction, Clustering, Network Analysis, Pathway Analysis, Machine Learning	None	Reduced levels of plasma kallikrein and adiponectin in long COVID patients vs controls Increased levels of von Willebrand factor, platelet factor 4, and α-2 antiplasmin in long COVID patients vs controls Many inflammatory molecules and antibodies were found entrapped in fibrinolysis-resistant microclots in long COVID patients	YES (Anticlotting therapy)	Blood (platelet poor plasma)	122 (4 months) to 320 days (10.5 months) since COVID onset	99	0	29	Low responders were excluded from the analysis which may skew the results. Immunoglobulin data analysis was only performed on 63 of the 66 long COVID samples.	Analyze the excluded low responder long COVID samples. Validate findings in a larger independent cohort. Develop a method to detect the presence of the inflammatory molecule-containing microclots as a diagnostic for long COVID.	Under request	NA	NA	NA	NA	\cite{Kruger2022ProteomicsFibrin}	NO
36	Proteomics	LC/MS-MS, DIA-MS	PI, PQ	DEP (t-test)	DEPs (t-test): To identify proteins that are significantly differentially expressed between LTPPs and healthy controls. The t-test is used to statistically compare the protein expression levels between the two groups, while the fold change and false discovery rate (FDR) thresholds are applied to control for multiple testing and ensure the identification of proteins with substantial and significant differences in expression. Identifying DEPs helps pinpoint specific proteins that may play crucial roles in the pathogenesis or persistence of COVID-19 in LTPPs.	PCA, EA (GO, KEGG)	EA (GO, KEGG): To identify significantly enriched biological processes, molecular functions, cellular components, and pathways among the differentially expressed proteins (DEPs) in long-term persistent COVID-19 patients (LTPPs) compared to healthy controls. This helps in understanding the functional implications of the DEPs and their potential roles in the pathophysiology of long-term persistent COVID-19. PCA: To visualize and assess the overall differences in protein expression profiles between LTPPs and healthy control samples. PCA reduces the dimensionality of the data while retaining most of the variation, allowing for the identification of patterns and groupings among the samples based on their protein expression.	Statistical Analysis, Differential Expression Analysis, Proteomics Analysis, Dimensionality Reduction, Clustering, Network Analysis, Pathway Analysis, Machine Learning	None	Significant enrichment of "coagulation" and "immune response" in the serum of long-term persistent COVID-19 patients (LTPPs). Some coagulation and immune response-related differentially expressed proteins (DEPs) in LTPPs showed the same dysregulated trend as acute COVID-19 patients, while others showed the opposite trend. The contradictory expression trends of the DEPs may help maintain the balance in LTPPs and allow them to have persistent SARS-CoV-2 infection without symptoms.	YES (Targets: 26 discovered proteins)	Serum	29-132 days (1 month to 4.34 months) since COVID recovery	12	0	15	Small sample size	Verify results with pertinent experiments. Obtain longitudinal RT-PCR testing Ct values. Further study the identified potential therapeutic target proteins.	PXD036609	NA	NA	NA	NA	\cite{Li2022SerumProteomic}	NO
37	Proteomics	LC/MS-MS	None	PA (Metaboanalyst)	PA (Metaboanalyst): To characterize the differences in the serum proteome between healthy control individuals and long-COVID patients. To identify potential biomarkers that could distinguish between healthy controls and long-COVID individuals. To gain insights into the underlying molecular mechanisms and alterations induced by COVID-19 infection that persist in long-COVID patients.	PCA (MuA), PLS-DA (MuA), ClusA, SA (t-test), ROC (UA, MuA)	PLS-DA and PCA (Multivariate analysis): To compare the proteomic profiles of control and long-COVID groups ClusA: To segregate the two groups based on their proteomic profiles. SA (t-test): To perform univariate analysis on the proteins. ROC (univariate and multivariate analysis using linear SVM): To identify potential biomarkers.	Statistical Analysis, Differential Expression Analysis, Proteomics Analysis, Dimensionality Reduction, Clustering, Network Analysis, Pathway Analysis, Machine Learning	None	Clear separation between control and long-COVID groups based on their proteomic profiles Identification of potential stand-alone biomarkers: Sirtuin 1, Natriuretic Peptide B, Hemopexin, Arachidonate 5-Lipoxygenase, and Antithrombin Identification of a panel of biomarkers: Natriuretic Peptide B, Anterior Gradient 2 Protein, Adiponectin, Endothelin Converting Enzyme 1, Interferon Induced Transmembrane Protein 1, Mannose Binding Lectin 2, Prostaglandin-Endoperoxide Synthase 2, Pirin, Prostaglandin Reductase 1, and Cystatin C Most identified biomarkers are involved in inflammatory processes, suggesting a persistent inflammatory state in long-COVID patients	YES (Targets: Discovered biomarkers, especially those involved in inflammation and arachidonic acid metabolism)	Serum	6 months since COVID recovery	80	0	50	Reduced cohort size; validation in a larger cohort from different centers is needed.	Validate findings in a larger, more heterogeneous cohort. Include additional time points for follow-up. Monitor proteins associated with specific organs (e.g., heart, kidneys) to assess possible sequelae in peripheral organs.	SM	NA	NA	NA	NA	\cite{Medori2023SerumProteomic}	NO
38	Proteomics	TMS, MRM	ELISA	SA (several)	Shapiro-Wilk test and Q-Q plots to assess data normality. Pearson's correlation coefficient for correlation analysis of parametric data. Kruskal-Wallis test to compare three or more groups of non-parametric data. Wilcoxon signed-rank test for comparing non-parametric paired groups. Mann-Whitney U test for comparing non-parametric unpaired groups. Fisher's exact test or Chi-square test for contingency table difference tests, depending on sample size. False discovery rate (FDR) using Benjamini-Hochberg correction to adjust for multiple comparisons. Logistic regression to test associations between baseline symptom index, symptom duration, antibody levels, and persistent symptoms.	PCA (MA, factoextra), ClusA (ComplexHeatmap, k-means), RF (Breiman, Cutler algorithms - randomForest), LDA (MASS), EA (PathfindR, KEGG), MDP	PCA (MA, factoextra): To extract and visualize PCA elements. ClusA (ComplexHeatmap, k-means): Using function 'hclust', R/bioconductor package 'ComplexHeatmap' and k-means clustering to determine differences between infected and uninfected groups. RF (Breiman, Cutler algorithms - randomForest): To rank the 91 plasma proteomics biomarkers according to their discriminative power to predict persistent symptoms at 12 months. LDA (MASS): To estimate the misclassification rate for the random forest model in predicting persistent symptoms EA (PathfindR, KEGG): To perform pathway analysis on differentially expressed proteins. MDP: To compare global analyte perturbations between PCR-positive cases and uninfected healthcare workers to quantify the overall perturbation in the plasma proteome caused by SARS-CoV-2 infection.	Statistical Analysis, Differential Expression Analysis, Proteomics Analysis, Dimensionality Reduction, Clustering, Network Analysis, Pathway Analysis, Machine Learning	None	Perturbation of the plasma proteome persists for up to 6 weeks post-infection, and is related to symptom severity. The plasma proteome at the time of seroconversion associates with the presence of persistent symptoms at 12 months. Key pathways enriched among the differentially expressed proteins include lipid metabolism, complement and coagulation cascades, and lysosomal function.	NA	Plasma	Over 6 months since SARS-COV-2 PCR testing (Serial sampling from 1 week to 6 weeks post first positive PCR test; additional sampling at the time of seroconversion)	54	0	102	Single-center study with a relatively small sample size. Low number of samples from the week before first PCR positive test. External validation of the persistent symptom prediction model was not performed.	Validate findings in a larger, independent cohort. Assess differences in plasma proteomics signatures by SARS-CoV-2 variant and vaccination status. Explore the utility of the identified biomarkers in guiding clinical management and treatment of Long COVID.	PXD036590	NA	NA	NA	NA	\cite{Captur2022Proteomic}	NO
39	Proteomics	DIA-MS+LC-MS	ELISA	PA (Spectronaut), DEP (t-test, FCC, Omicsbean)	PA (Spectronaut): To generate spectral libraries and analyze DIA data. SA (t-test, fold change criteria): To identify differentially expressed proteins. DEP (t-test, fold change criteria, Omicsbean): To identify proteins with significantly altered expression levels between different patient groups or compared to controls.	PCA (Omicsbean), EA (IPA), ClusA (Mfuzz)	PCA (Omicsbean): To visualize differences between patient groups. NV (ggplot2, Cytoscape): To create interaction diagrams of pathways. EA (Ingenuity Pathway Analysis): To explore downstream effects of significantly regulated proteins. SClusA (Mfuzz): To detect different gene expression patterns among groups.	Statistical Analysis, Differential Expression Analysis, Proteomics Analysis, Dimensionality Reduction, Clustering, Network Analysis, Pathway Analysis, Machine Learning	None	Immune responses activated in asymptomatic infection, suppressed in mild/moderate COVID-19, abnormally activated in severe COVID-19. Prolonged immune suppression at 6 and 12 months recovery. Cholesterol metabolism disrupted throughout disease progression. Cardiovascular function and blood coagulation pathways affected during symptomatic disease and recovery.	YES (Targets: Discovered proteins)	Serum, urine	6 and 12 months since COVID recovery	118 (serum) (Cohort 2: 60 at 6 months, 58 at 12 months - serum)	Cohort 1: 70 (urine), Cohort 2: 14 (serum), Cohort 4: 10 (serum)	Cohort 1: 36 (urine), Cohort 2: 30 (serum), Cohort 3: 10 (healthy) + 13 (non-COVID pneumonia) (urine), Cohort 4: 10 (healthy) + 10 (recovered) (serum)	Changes in protein levels may not fully represent pathway activation/suppression. More rigorous mechanistic studies needed.	Single-cell multi-omics studies for cell lineage tracing, integrated with unbiased proteomics. In vitro functional testing of isolated neutrophils/monocytes from convalescent patients. Longitudinal sampling and molecular mapping of individual patients across disease progression.	PXD026442	NA	NA	NA	NA	\cite{Chen2022ImmuneResponse}	NO
40	Proteomics	Olink	CBT, FC, MI, AS, PhIP-Seq	SA (several)	SA (several): - One-way ANOVA with multiple comparisons: To compare protein levels between groups. - Two-tailed unpaired T-test: For pairwise comparisons between groups. - Spearman's correlations: To rank proteins for pathway analysis.	PCA, RF (MLJ.jl, DecisionTrees.jl), GSEA (GSEA app), UC, ClusA (Ward), UMAP (UMAP library), GLM (GLM R)	PCA: To visualize differences between patient groups. RF (MLJ.jl, DecisionTrees.jl): To classify PASC patients and identify key discriminating features. GSEA (GSEA app): To analyze the enrichment of gene sets. UC: To identify PASC subgroups. ClusA (Ward): To cluster PASC patients. UMAP (UMAP library): For dimensionality reduction and visualization. GLM (GLM R): To assess feature associations while controlling for covariates.	Statistical Analysis, Differential Expression Analysis, Proteomics Analysis, Dimensionality Reduction, Clustering, Network Analysis, Pathway Analysis, Machine Learning	None	Identified inflammatory (inflPASC) and non-inflammatory (niPASC) subgroups of PASC patients. inflPASC patients showed ongoing neutrophil activity, B cell memory alterations, and increasing autoreactivity over time.	YES (Targets: Immunomodulatory therapies, particularly those targeting neutrophil activity and autoimmune B-cell development)	Plasma, PBMCs	22 to 446 days (~1 month to ~ 15 months) since COVID onset	97	26	0	Potential overfitting of models to the specific patient cohort, need for validation in larger and more diverse patient populations.	Longitudinal studies to track changes in inflammatory signatures over time, integration with clinical outcome data, validation of the 12-protein classifier for inflPASC in larger cohorts.	8092273	NA	NA	NA	NA	\cite{Woodruff2023ChronicInflammation}	NO
41	Proteomics	Olink	ELISA	DEP (t-test, BH, Olink)	DEP (t-tests with Benjamini-Hochberg adjustment, Olink Insights Stat Analysis tool): To determine differentially expressed proteins between groups.	PCA, ClusA (Ward)	PCA: To compare overall plasma protein levels between groups. ClusA (Ward): To perform hierarchical clustering of proteins in heatmap visualization.	Statistical Analysis, Differential Expression Analysis, Proteomics Analysis, Dimensionality Reduction, Clustering, Network Analysis, Pathway Analysis, Machine Learning	Beads-based MI	COVID-19 survivors exhibited persistent systemic inflammation. Several inflammatory proteins were dysregulated in both asymptomatic and long hauler groups compared to healthy controls. CXCL10 was uniquely upregulated in long haulers compared to asymptomatic survivors and healthy controls.	YES (Targets: Discovered inflammatory biomarkers)	Plasma	90 days (3 months) since COVID onset	22	22	22	Small sample size, analysis limited to inflammatory proteins only	Validate findings in larger cohorts, investigate additional protein panels beyond inflammation, examine correlations with specific PASC symptoms and patient characteristics	Under request	NA	NA	NA	NA	\cite{Zhao2022Biomarkers}	NO
42	Proteomics	Olink	FC	DEP (LoR, BH)	DEP (Linear regression with Benjamini-Hochberg adjustment): To identify differentially abundant proteins between groups	PCA, WGCNA (WGCNA), ClusA (HC, cutreeDynamic), tSNE (Cytobank), FlowSOM (Cytobank)	PCA: To visualize differences in proteomics data between groups. WGCNA (WGCNA): To create weighted protein correlation networks and identify protein modules. ClusA (HC, cutreeDynamic): To identify clusters of interconnected proteins. tSNE (Cytobank): For dimensionality reduction and visualization of flow cytometry data. FlowSOM (Cytobank): For unsupervised clustering of flow cytometry data.	Statistical Analysis, Differential Expression Analysis, Proteomics Analysis, Dimensionality Reduction, Clustering, Network Analysis, Pathway Analysis, Machine Learning	ELISA	Post-COVID-19 airways showed persistent immunological and proteomic changes 3-6 months after infection, including increased activated CD8+ T cells, altered monocyte populations, and elevated proteins associated with cell death and tissue repair. These changes were not reflected in peripheral blood and appeared to resolve by 1 year post-infection.	YES (Targets: Immunomodulatory therapies)	Plasma	3 to 6 months and 1 year since hospitalization COVID discharge	41 = 38 (3-6 months) + 3 (2 months)	38	29	Limited sample size may have reduced power to detect small differences, especially in plasma proteomics	Larger longitudinal studies to track changes over time, integration with additional clinical data, investigation of specific immune cell functions in the airways	Mendeley	NA	NA	NA	NA	\cite{Vijayakumar2022Respiratory}	NO
43	Proteomics	HAPA	SNT	SA (several)	SA (One-way ANOVA, Kruskal-Wallis test, Welch's t-test, Mann-Whitney U-test, ProViz): For statistical comparisons between groups	PCA, DEP (WT, BH, ProViz), GSEA (clusterProfiler, GSEA)	PCA: To visualize differences in proteomics data between groups. DEP (Welch's t-test with Bonferroni correction, ProViz): To identify differentially expressed proteins between groups. GSEA (clusterProfiler, GSEA): To perform pathway enrichment analysis.	Statistical Analysis, Differential Expression Analysis, Proteomics Analysis, Dimensionality Reduction, Clustering, Network Analysis, Pathway Analysis, Machine Learning	None	Neuro-PASC patients showed altered inflammatory and mitochondrial proteins in plasma compared to controls. COX7A1 levels correlated with symptom severity and cognitive dysfunction. Different proteomic signatures were associated with specific neurological symptoms.	YES (Targets: Mitochondria-targeting therapeutic interventions, Drug: Antioxidants)	Plasma	3 to 9 months since COVID onset	48	20	24	Small sample size, cross-sectional design limiting ability to detect changes over time	Longitudinal studies to track proteomic changes over time, functional assays to directly assess mitochondrial quality, larger studies to validate potential biomarkers	Under request	NA	NA	NA	NA	\cite{Hanson2023PlasmaProteomics}	NO
44	Proteomics	Olink	ELISA	SA (several)	SA (Student's t-tests, Welch's tests): To compare mean cytokine levels between groups	None	None	Statistical Analysis, Differential Expression Analysis, Proteomics Analysis, Dimensionality Reduction, Clustering, Network Analysis, Pathway Analysis, Machine Learning	None	Individuals with long COVID showed elevated urinary leukotriene E4 and plasma CXCL6 levels, and reduced plasma TRAF2 and SH2B3 levels compared to controls. No significant difference was found in ACE-2 antibody levels between groups.	NA	Plasma, urine	At least 6 months since COVID onset	33	33	34	Small sample size, lack of adjustment for multiple comparisons, potential confounding by time since infection	Larger studies to validate findings, longitudinal analysis to assess changes over time, investigation of cytokine profiles in relation to specific symptoms or concurrent autoimmune conditions	Under request	NA	NA	NA	NA	\cite{Allan2023unique}	NO
45	Proteomics	PEA, Olink	None	SA (MMWT), DEP (MMWT)	SA (Multiple Mann-Whitney Test): To determine differentially expressed proteins between groups. DEP (Multiple Mann-Whitney Test with fold change criteria): To identify differentially expressed proteins between groups.	PCA (ClustVis), GSEA (GO, Metascape, GSEA, KEGG Mapper, iPathwayGuide), CTD (CIBERSORT), ClusA (Morpheus), PPI, DrugA (iPathwayGuide)	FA (DAVID Bioinformatics Resources, PANTHER Classification System): For functional annotation analysis of differentially expressed proteins PCA (ClustVis): For dimensionality reduction and visualization of proteomics data. GSEA (GO, Metascape, GSEA, KEGG Mapper, iPathwayGuide, Qlucore): For pathway and functional enrichment analysis. CTD (CIBERSORT): To estimate cell type proportions from proteomics data. ClusA (Morpheus): For hierarchical clustering and heatmap visualization. PPI (STRING): To carry out protein-protein interaction network analysis DrugA (iPathwayGuide): To identify potential repurposed drugs that could target the HIF pathway in Long-COVID.	Statistical Analysis, Differential Expression Analysis, Proteomics Analysis, Dimensionality Reduction, Clustering, Network Analysis, Pathway Analysis, Machine Learning	MI and ELISA for selected proteins	Long-COVID patients showed evidence of NK cell phenotype shifts, neutrophil extracellular trap formation, and vasculo-proliferative changes potentially mediated by HIF-1 signaling. Proteome changes suggested impacts on brain and heart function.	YES (Targets: HIF-1 pathway)	Plasma	At least 3 months since COVID onset	22	44	0	Limited sample size, targeted proteomics approach may miss key biomarkers	Longitudinal studies to track changes over time, integration with other omics data, validation in larger cohorts	Under request	NA	NA	NA	NA	\cite{Iosef2023plasma}	NO
46	Proteomics	LC-MS/MS	CBT, MetA (SOD, MDA)	PI, PQ (Proteome DiscovererTM)	PI, PQ (Proteome DiscovererTM): Analyzed raw mass spectra files and identified proteins using human proteome databases.	DR (PCA, HCA, PLS-DA, OPLS-DA; MetaboAnalyst), PathEA (DAVID), PPI (String Database), NA (Cytohubba, Cytoscape)	DR (PCA, HCA, PLS-DA, OPLS-DA; MetaboAnalyst): Conducted statistical analysis of proteomics data to identify significant proteomic alterations. PathEA (DAVID): Performed functional annotations and pathway analysis of differentially expressed proteins. PPI (String Database): Analyzed protein-protein interaction networks. NA (Cytohubba, Cytoscape): Identified hub genes in the PPI network.	Statistical Analysis, Differential Expression Analysis, Proteomics Analysis, Dimensionality Reduction, Clustering, Network Analysis, Pathway Analysis, Machine Learning	WB	190 differentially expressed proteins identified (161 upregulated, 29 downregulated in COVID-19 cases). Enrichment of processes and pathways associated with cellular stress in spermatozoa of COVID-19 cases. Elevated MDA levels in COVID-19 samples, indicating lipid peroxidation. Minimal variations in hormone profiles and semen parameters between COVID-19 and control groups.	NA	Plasma, serum, semen	6 to 9 months since COVID onset	50	0	50	Small Sample Size, Single-Center Origin, Lack of Symptom Severity.	Investigate the functional implications of the identified differentially expressed proteins. Conduct longitudinal studies to assess changes in sperm proteome over time. Explore the impact of COVID-19 severity on sperm proteome alterations. Investigate potential epigenetic changes in sperm due to COVID-19.	SM	NA	NA	NA	NA	\cite{Chopra2024Quantitative}	NO
47	Proteomics	LC-MS/MS	CBT (hormone analysis), CQ	PI, PQ (PeaksStudio Xpro)	PI, PQ (PeaksStudio Xpro): Identified and quantified proteins from LC-MS/MS data.	DN (SummarizedExperiment, QFeatures), SA (emmeans), DR (ggplot2, ComplexHeatmap), PathEA (pathfindR)	DN (SummarizedExperiment, QFeatures): Preprocessed proteomics data. SA (emmeans): Performed statistical analysis on processed data. DR (ggplot2, ComplexHeatmap): Visualized proteomics results. PathEA (pathfindR): Conducted pathway enrichment analysis on identified proteins.	Statistical Analysis, Differential Expression Analysis, Proteomics Analysis, Dimensionality Reduction, Clustering, Network Analysis, Pathway Analysis, Machine Learning	None	Common protein signature in COVID-19 patients with comorbidities characterized by alterations in coagulation, complement pathways, acute-phase response proteins, tissue damage/remodeling, and cholesterol metabolism. Novel potential biomarkers for early SARS-CoV-2 diagnosis: increased levels of keratin K22E, extracellular matrix protein-1 (ECM1), and α-2-antiplasmin (A2AP). Elevated A2AP may contribute to persistent clotting complications in long-COVID patients with comorbidities.	NA	Plasma	> 3 months since COVID onset	14	0	19 (healthy), 20 (comorbidity diseases)	Relatively low number of patients. Samples from a single center, complicating interpretation at the population level. Most patients had mild symptoms, impeding assessment of protein changes associated with COVID-19 severity.	Validation in multi-center studies including more diverse ethnic groups. Further research to establish applicability of identified biomarkers in clinics. Improved LC-MS/MS proteomics analysis using higher resolution mass spectrometers in Data Independent Acquisition (DIA) mode.	SM	NA	NA	NA	NA	\cite{UrbiolaSalvador2024Plasma}	NO
48	Proteomics	LC-MS/MS	SQ, CBT, MSA, qRT-PCR	PI, PQ (DIA-NN)	PI, PQ (DIA-NN): Identified and quantified proteins from LC-MS/MS data.	DA (autonomics, limma), GSEA (clusterProfiler), DR (ggplot2, ComplexHeatmap)	DA (autonomics, limma): Conducted differential expression analysis on proteomics data. GSEA (clusterProfiler): Performed gene set enrichment analysis. DR (ggplot2, ComplexHeatmap): Visualized proteomics and analysis results.	Statistical Analysis, Differential Expression Analysis, Proteomics Analysis, Dimensionality Reduction, Clustering, Network Analysis, Pathway Analysis, Machine Learning	In vitro stimulation of human endothelial cells with isolated HDL proteins and real-time PCR analysis of inflammatory markers	Similar pro-inflammatory alterations in HDL proteome of post-vaccination syndrome (PVS) and post-COVID-19 syndrome (PCS) patients compared to healthy controls Treatment with statins and ARBs improved clinical symptoms and altered HDL proteome in PVS/PCS patients Increased levels of proteins related to cytoskeletal system, hemoglobin, and amyloid precursor protein in HDL of PVS/PCS patients Decreased levels of platelet-activating factor acetylhydrolase in HDL of PVS/PCS patients Treatment increased levels of FAM3C, ATP6AP2, and ADAM10 in HDL proteome	YES (Combined treatment with statins and angiotensin II receptor blockers (ARBs) for 6 weeks)	Plasma	> 6 months since COVID onset	15 (7 PCS, 8 PVS)	0	16 (8 S+/N-, 8 S+/N+)	Small sample size Heterogeneity in medication used (different statins/ARBs at different doses)	Validation in a larger randomized placebo-controlled trial with standardized medication. Longer treatment periods and follow-up intervals. Investigation of persistence of clinical improvements after treatment cessation. Analysis of individual effects of different statins used.	Under request	NA	NA	NA	NA	\cite{Grote2024Targeting}	NO
49	Proteomics	Olink Explore 384 inflammation panel, plasma protein profiling, ELISA validation	Quality control, normalization, batch correction	PLR, PCA, LASSO	Identified inflammatory pathways related to different Long COVID subtypes, used PLR to model associations between immune mediators and symptoms	STRING, GSEA, WGCNA	Network analysis to define immune mediator interactions, pathway enrichment analysis	Inflammatory signatures in Long COVID subtypes, tissue-specific immune dysregulation	Validation using chemiluminescence immunoassays, independent cohort comparison, cross-validation	Identified distinct inflammatory profiles for Long COVID subtypes, with complement activation and myeloid inflammation as key drivers of symptoms	Potential use of immunomodulatory agents such as IL-1 inhibitors, JAK inhibitors, corticosteroids, and anticoagulants	Plasma	6 months post-hospitalization	424	233	0	Small sample size in some symptom subgroups, limited non-COVID controls, potential residual confounding	Validation in larger independent cohorts, longitudinal studies to track inflammatory changes over time, integration with multi-omics approaches	EGAD00001009745	NA	NA	NA	NA	Liew2024	NO
50	Proteomics	Olink multiplex panel	Quality control, normalization, batch correction	PCA, limma, ROC analysis	Identified differentially abundant plasma proteins in active COVID-19 and post-COVID-19 individuals, with a focus on inflammatory mediators, complement system dysregulation, and TNF-a signaling	STRING, GSEA, Reactome	Functional enrichment analysis of differentially expressed proteins, correlation with disease severity and immune pathways	Inflammatory dysregulation, complement system activation, TNF-a signaling in post-COVID-19	Validation using independent proteomic datasets, correlation with clinical biomarkers	Identified persistent dysregulation of TNF-a pathway, complement activation, and matrix metalloproteinases (MMPs) in post-COVID-19 individuals. Found altered inflammatory and metabolic markers persisting weeks after recovery	Potential use of TNF inhibitors, complement-targeting therapies, and MMP inhibitors for post-COVID-19 symptom management	Plasma	37 days post-infection (median)	186	350	61	Lack of longitudinal follow-up, potential residual confounding	Validation in larger independent cohorts, integration with metabolomics and transcriptomics, machine learning-based biomarker discovery	GitHub	NA	NA	NA	NA	Zoodsma2022	NO
51	Proteomics	SureQuant PQ500 panel	Quality control, normalization, batch correction	PCA, limma, Wilcoxon test	Identified differentially abundant plasma proteins between acute COVID-19 and recovery, focusing on inflammatory pathways, complement system dysregulation, and lipid metabolism	STRING, GSEA, Reactome	Functional enrichment analysis of differentially expressed proteins, pathway analysis of immune activation, platelet function, and extracellular matrix remodeling	Inflammatory and metabolic changes in Long COVID, platelet activation, extracellular matrix reorganization	Validation using external proteomic datasets, correlation with cardiovascular clinical biomarkers	Identified persistent alterations in coagulation pathways, extracellular matrix remodeling, and lipid metabolism in post-COVID-19 individuals. Downregulation of acute phase proteins and platelet regulators was observed after recovery	Potential use of anti-inflammatory therapies, anticoagulants, and metabolic modulators to manage cardiovascular risks post-COVID-19	Plasma	6 months post-infection	132	0	0	Small sample size, lack of non-COVID controls, need for validation in independent cohorts	Validation in larger cohorts, integration with metabolomics and transcriptomics, exploration of predictive biomarkers for cardiovascular complications	SM	NA	NA	NA	NA	Suski2024	NO
52	Proteomics	SWATH-MS	Quality control, normalization, batch correction	PCA, k-means clustering, volcano plot analysis	Identified differentially abundant plasma and cellular proteins in symptomatic vs. asymptomatic PCC patients. Developed a quantitative severity scale based on proteomic data	STRING, Reactome, GSEA	Functional annotation of differentially expressed proteins, pathway enrichment analysis, network analysis of immune and metabolic dysregulation	Inflammatory and metabolic dysregulation in PCC, immune response, coagulation, oxidative stress, mitochondrial dysfunction	Validation through independent proteomic datasets, clinical biomarker correlations	Identified persistent immune activation, coagulation abnormalities, and metabolic disturbances in PCC patients. Developed a novel proteomic-based severity metric for patient stratification	Potential use of anti-inflammatory therapies, immune modulators, metabolic interventions	Plasma, cellular pellet	Varied post-infection time (several months)	65	0	0	Small sample size, lack of non-COVID controls, need for external validation	Validation in larger cohorts, integration with metabolomic and transcriptomic data, longitudinal studies on disease progression	PRIDE: PXD051740	NA	NA	NA	NA	Seco-Gonzalez2024	NO
53	Proteomics	DIA-PASEF LC-MS/MS	Quality control, normalization, batch correction	PCA, volcano plot analysis, Mann-Whitney test	Identified differentially abundant proteins in nasopharyngeal samples from recovered COVID-19 patients. Performed pathway enrichment analysis for immune dysregulation, mitochondrial dysfunction, and coagulation abnormalities	STRING, Reactome, IPA	Functional enrichment of differentially expressed proteins, correlation analysis with disease severity, analysis of protein-protein interactions	Immune dysregulation, mitochondrial dysfunction, and proteostasis alterations in post-COVID-19	Validation through independent proteomic datasets, clinical biomarker correlations	Identified persistent immune and metabolic dysregulation in recovered COVID-19 patients, with markers related to mitochondrial function, immune activation, and coagulation abnormalities	Potential therapeutic targets include mitochondrial function modulators, immune regulation therapies, and anticoagulants	Nasopharyngeal swabs	2 years post-infection	22	10	0	Small sample size, lack of pre-infection baseline, limited external validation	Validation in larger cohorts, integration with metabolomics and transcriptomics, exploration of persistent post-COVID-19 biomarkers	SM	NA	NA	NA	NA	Redondo-Calvo	NO
54	Proteomics	nanoLC-MS/MS	Quality control, normalization, batch correction	PCA, PLS-DA, t-test, Mfuzz clustering	Identified differentially abundant plasma peptides post-COVID-19 using a novel peptidomics workflow. Analyzed recovery patterns across different time points	STRING, Reactome, KEGG	Functional enrichment of differentially expressed peptides, pathway analysis of immune response, coagulation, and lipid metabolism	Plasma peptidomics alterations in Long COVID, dysregulated complement and coagulation cascades, prolonged metabolic disruptions	Validation through independent proteomic datasets, correlation with clinical biomarkers	Identified persistent coagulation and immune dysregulation post-COVID-19. Lipid metabolism alterations normalize within 3 months, but coagulation and immune disturbances persist for 6 months	Potential therapeutic targets include anticoagulants, immune modulators, and lipid metabolism regulators	Plasma	1, 3, and 6 months post-infection	50	0	10	Small sample size, lack of longitudinal tracking for individual patients, need for external validation	Validation in larger cohorts, integration with metabolomics and transcriptomics, further mechanistic studies	PRIDE: PXD052898	NA	NA	NA	NA	Song2025	NO
55	Proteomics	Bead-based immunoassay	Quality control, batch correction, normalization	PCA, Kruskal-Wallis test, Dunn’s post-hoc test	Identified differentially expressed cytokines and chemokines between Long COVID subgroups, focusing on systemic inflammation and immune dysregulation	STRING, Reactome	Correlation analysis between cytokine levels, functional impairment, and symptom severity	Cytokine dysregulation in Long COVID, immune exhaustion, inflammatory alterations	Validation through comparison with previous cytokine datasets, correlation with functional exercise tests	Lower IFN-a2, IL-4, G-CSF, and MCP-1 levels were observed in Long COVID patients, with increased MIP-1ß. Persistent inflammation was associated with muscle function decline and fatigue	Potential use of immune modulators and anti-inflammatory therapies to address systemic inflammation in Long COVID	Serum	6-12 months post-infection	150	77	0	Small sample size, lack of pre-infection baseline, need for longitudinal tracking of cytokine levels	Validation in larger cohorts, integration with metabolomics and transcriptomics	Under request	NA	NA	NA	NA	Castro2024	NO
56	Proteomics	MRM-ME	Quality control, normalization, batch correction	PCA, k-means clustering, volcano plot analysis	Identified differentially abundant plasma proteins from acute COVID-19 to 3 and 6 months post-infection, focusing on immune responses, lipid metabolism, and vascular regulation	STRING, Reactome, IPA	Functional annotation of differentially expressed proteins, pathway enrichment analysis, network analysis of immune response, lipid metabolism, and vascular function	Inflammatory and lipid metabolism dysregulation in Long COVID, sex-based differences in protein expression	Validation through external proteomic datasets, correlation with lung function biomarkers	Identified lipid-related proteins increasing over time, with inflammatory and vascular proteins decreasing. Found sex-specific differences in proteomic profiles linked to post-COVID-19 outcomes	Potential use of lipid metabolism modulators, anti-inflammatory therapies, and vascular-targeting treatments	Plasma	3 and 6 months post-infection	74	0	0	Small sample size, lack of non-COVID controls, limited external validation	Validation in larger cohorts, integration with metabolomics and transcriptomics, exploration of sex-based differences in Long COVID progression	PXD041762	PXD029437	NA	NA	NA	Mohammed2024	NO
57	Proteomics	DIA-PASEF LC-MS/MS	Quality control, normalization, batch correction	DIA-NN, PCA, volcano plot analysis	Identified differentially abundant plasma proteins before and after an 8-week tailored exercise program in Long COVID patients	STRING, Reactome, IPA	Functional annotation of differentially expressed proteins, pathway enrichment analysis of immune response and metabolic regulation	Exercise-associated plasma proteome changes in Long COVID, impact on inflammation and oxidative stress	Validation through independent proteomic datasets, ELISA for key plasma proteins	Identified reductions in inflammatory proteins (S100A8, CST3) and changes in oxidative stress markers after exercise intervention, suggesting improved metabolic and immune regulation	Potential benefits of tailored exercise programs in modulating immune response and oxidative stress in Long COVID	Plasma	1 year post-infection	25	0	9	Small sample size, lack of non-COVID control group, short duration of intervention	Validation in larger cohorts, integration with metabolomics and transcriptomics, long-term tracking of proteomic changes	PXD047623	NA	NA	NA	NA	Chowdhury2024	NO
58	Proteomics	PEA, Olink	Quality control, normalization, batch correction	PCA, Random Forest, Boruta	Identified 119 differentially expressed plasma proteins in Long COVID patients. Developed machine learning models to classify Long COVID status with optimal protein subsets	STRING, Reactome, NLP-based UniProt analysis	Functional enrichment of differentially expressed proteins, pathway analysis of immune response, coagulation, metabolic regulation	Inflammatory and metabolic dysregulation in Long COVID, machine learning-based biomarker discovery	Validation through external proteomic datasets, correlation with clinical biomarkers	Identified 119 key proteins differentiating Long COVID from acutely ill COVID-19 and healthy controls. Developed two optimal models with 9 and 5 proteins, achieving 100% classification accuracy (AUC = 1.00)	Potential use of targeted biomarkers for diagnostic and therapeutic strategies	Plasma	Varied post-infection time	22	44	22	Small sample size, need for external validation, potential confounding factors	Validation in larger cohorts, integration with metabolomics and transcriptomics, longitudinal studies to track disease progression	Under request	NA	NA	NA	NA	Patel2023	NO
59	Proteomics	DIA-MS	Quality control, normalization, batch correction	PCA, volcano plot analysis, hierarchical clustering	Identified differentially abundant plasma proteins across 6-month, 1-year, and 2-year follow-ups, focusing on immune responses, coagulation, and metabolic recovery	STRING, Reactome, IPA	Functional enrichment analysis of differentially expressed proteins, pathway analysis of immune activation, vascular function, and neuronal processes	Long-term proteomic changes in Long COVID, impact on immune response, complement system, and neurological function	Validation through external proteomic datasets, correlation with clinical biomarkers	Identified persistent dysregulation in immune pathways, coagulation abnormalities, and neuronal function suppression at 2-year follow-up. Complement activation and Fc receptor signaling pathways remained altered	Potential use of complement inhibitors, immune modulators, and metabolic therapies for long-term COVID-19 recovery	Plasma	6-month, 1-year, and 2-year post-infection	181	181	0	Lack of pre-infection baseline, need for external validation	Validation in larger cohorts, integration with metabolomics and transcriptomics, machine learning-based biomarker discovery	Under request	NA	NA	NA	NA	Gu2023	NO
60	Proteomics	Luminex multiplex assay	Quality control, normalization, batch correction	PCA, Kruskal-Wallis test, Dunn’s post-hoc test	Identified differentially expressed neurodegenerative proteins in plasma-derived nEVs from Long COVID patients	STRING, DAVID, g:Profiler	Functional enrichment of differentially expressed proteins, pathway analysis of neuronal injury and neurodegeneration	Neuroinflammation, neuronal dysfunction, and Alzheimer’s-like pathology in Long COVID	Validation through external proteomic datasets, correlation with clinical biomarkers	Identified elevated neurodegenerative markers (Aß42, pTau181, TDP-43, KLK-6, FGF-21) in nEVs from Long COVID patients, suggesting ongoing neuronal injury and risk of cognitive decline	Potential use of neuroprotective and anti-inflammatory treatments to mitigate neurological impairment	Plasma-derived neuronal extracellular vesicles (nEVs)	5–24 months post-infection	33	12	28	Small sample size, lack of pre-infection baseline, need for longitudinal validation	Validation in larger cohorts, integration with metabolomics and transcriptomics, machine learning-based biomarker discovery	Under request	NA	NA	NA	NA	Tang2024	NO
61	Proteomics	Olink 96	Quality control, normalization, batch correction	PCA, Cox proportional hazard model, ROC analysis	Identified differentially abundant inflammatory proteins between acute and Long COVID patients, performed predictive modeling for Long COVID risk	STRING, Reactome, GO	Functional enrichment of differentially expressed proteins, pathway analysis of immune response, cytokine regulation, and inflammation	Inflammatory protein dysregulation in Long COVID, immune activation, and prolonged inflammation	Validation through external proteomic datasets, correlation with clinical biomarkers	Identified elevated levels of SLAMF1, TNF, TSLP, IL15RA, IL18, ADA, CXCL9, CXCL10, IL17C, and NT3 in Long COVID patients, suggesting persistent immune activation. TRANCE was associated with reduced Long COVID risk	Potential use of immune modulators targeting inflammatory pathways, including cytokine inhibitors and TNF blockers	Plasma	6-20 months post-infection	23	32	23	Small sample size, lack of pre-infection baseline, limited external validation	Validation in larger cohorts, integration with metabolomics and transcriptomics, exploration of additional proteomic biomarkers	Under request	NA	NA	NA	NA	Wolday2024	NO
62	Proteomics	DIA-MS	Quality control, normalization, batch correction	PCA, volcano plot analysis, hierarchical clustering	Identified 334 differentially abundant serum proteins between COVID-19 convalescents and matched healthy controls. Performed pathway enrichment for immune response, coagulation, lipid metabolism, and complement system changes	STRING, Reactome, IPA	Functional enrichment of differentially expressed proteins, pathway analysis for immune activation, platelet function, lipid metabolism	Proteomic alterations in COVID-19 recovery, immune system dysregulation, coagulation, and metabolic shifts	Validation through independent proteomic datasets, correlation with clinical biomarkers	Identified persistent immune activation and metabolic dysregulation in COVID-19 convalescents, with changes in complement cascade, coagulation pathways, and lipid metabolism	Potential use of immune modulators, anticoagulants, and lipid metabolism regulators to mitigate long-term effects of COVID-19	Serum	9–70 days post-infection	29	29	0	Small sample size, lack of pre-infection baseline, limited external validation	Validation in larger cohorts, integration with metabolomics and transcriptomics, exploration of proteomic markers in Long COVID progression	PXD036597	NA	NA	NA	NA	Pushalkar2024	NO
63	Proteomics	Olink Explore 3072 panel	Quality control, normalization, batch correction	PCA, volcano plot analysis, Pearson correlation	Identified differentially abundant plasma proteins between PASC patients with mild vs. severe oxygen extraction impairment during exercise. Performed pathway enrichment for inflammation, endothelial dysfunction, and metabolic reprogramming	STRING, KEGG, GO	Functional enrichment of differentially expressed proteins, pathway analysis for immune activation, oxidative phosphorylation, and fibrosis	Proteomic alterations in PASC, inflammatory and endotheliopathy signatures associated with impaired systemic oxygen extraction	Validation through pathway enrichment analysis, correlation with exercise hemodynamics	Identified elevated inflammatory and fibrotic markers (TNFRSF4, TGFBR2, TNFSF11, IL-12, ANGPT2) in severe PASC cases, while mild cases had higher levels of oxidative phosphorylation and glycogen metabolism proteins (VCPKMT, GYS1, ACADM, AIFM1)	Potential use of immune modulators, metabolic therapies, and endothelial stabilizers for PASC treatment	Plasma	406 ± 130 days post-infection	21	0	0	Small sample size, lack of healthy control group, need for longitudinal validation	Validation in larger cohorts, integration with metabolomics and transcriptomics, exploration of proteomic markers for PASC progression	Not specified	NA	NA	NA	NA	Singh2023	NO
64	Proteomics	DIA-MS, PEA	Quality control, normalization, batch correction	PCA, volcano plot analysis, linear mixed-effects model	Identified 825 differentially expressed proteins in BAL across acute, recovery, and convalescent phases. Pathway enrichment revealed immune response, fibrosis, and metabolic alterations	STRING, Reactome, IPA	Functional enrichment of differentially expressed proteins, pathway analysis for inflammation, tissue repair, and lung fibrosis	Long-term proteomic changes in post-COVID-19 lung, persistent lung repair processes, immune activation	Validation through external proteomic datasets, correlation with chest CT abnormalities	Identified persistent lung repair markers at 9 months post-COVID-19, with ongoing ECM remodeling and immune activation despite clinical resolution	Potential use of antifibrotic and immune-modulating therapies to address prolonged lung repair and inflammation	Bronchoalveolar lavage (BAL)	1–40 days (acute), 41 days–3 months (recovery), 3–12 months (convalescent) post-infection	45	0	16	Small sample size, lack of severely ill patients, absence of comparative respiratory infection cohort	Validation in larger cohorts, integration with metabolomics and transcriptomics, comparison with other viral pneumonia cases	ProteomeXchange: MSV000094898	NA	NA	NA	NA	Kanth2024	NO
65	Proteomics	PEA, Olink	Quality control, normalization, batch correction	PCA, Boruta feature selection, LASSO regression	Identified differentially expressed plasma proteins in Long COVID, including inflammatory and neurological markers. Used machine learning models to classify disease states.	STRING, Reactome, GSEA	Functional enrichment analysis of differentially expressed proteins, pathway analysis of immune response, neuroinflammation, and metabolic dysfunction	Proteomic alterations in Long COVID, immune dysregulation, neuroinflammatory signatures	Validation through external proteomic datasets, correlation with clinical biomarkers	Identified elevated IL-20, MCP-1, CLEC10A, HAGH, and NAAA in Long COVID, while TRAIL, G-CSF, and CCL23 were reduced. Longitudinal analysis showed altered inflammatory responses post-vaccination and post-reinfection	Potential use of immune modulators and anti-inflammatory therapies to mitigate persistent immune dysregulation	Plasma	6-9 months post-infection	12	21	24	Small sample size, lack of pre-infection baseline, need for external validation	Validation in larger cohorts, integration with metabolomics and transcriptomics, machine learning-based biomarker discovery	Under request	NA	NA	NA	NA	Bansal2024	NO
66	Proteomics	Olink Explore 3072 panel	Quality control, normalization, batch correction	PCA, Boruta feature selection, LASSO regression	Identified differentially expressed plasma proteins associated with immune dysregulation and inflammation in Long COVID. Developed machine learning models for classification.	STRING, Reactome, GSEA	Functional enrichment analysis of differentially expressed proteins, pathway analysis for immune activation, platelet function, and metabolic dysfunction	Proteomic alterations in Long COVID, immune dysregulation, inflammation-associated signatures	Validation through external proteomic datasets, correlation with clinical biomarkers	Identified elevated levels of TRAF2, CASP2, CASP9, and CD40, linked with apoptotic inflammatory networks and lung injury. Pathway enrichment indicated ongoing immune activation and dysregulated thromboinflammation	Potential use of immune modulators and anti-inflammatory therapies to mitigate persistent immune dysregulation	Plasma	416 days post-infection (median)	70	70	0	Small sample size, lack of pre-infection baseline, need for external validation	Validation in larger cohorts, integration with metabolomics and transcriptomics, machine learning-based biomarker discovery	Zenodo	NA	NA	NA	NA	Buggert2025	NO
67	Proteomics	Olink Target 96 panel	Quality control, normalization, batch correction	PCA, logistic regression, linear regression	Analyzed plasma proteins associated with Long COVID and fatigue severity; performed multivariable-adjusted models for association testing	STRING, Reactome, GSEA	Functional enrichment analysis of differentially expressed proteins, pathway analysis for immune activation, inflammation, and metabolic dysfunction	Proteomic alterations in Long COVID, immune dysregulation, inflammation-associated signatures	Validation through external proteomic datasets, correlation with clinical biomarkers	Identified nine plasma proteins (DFFA, TRIM5, TRIM21, HEXIM1, SRPK2, PRDX5, PIK3AP1, IFNLR1, and HCLS1) associated with Long COVID and ten proteins (SRPK2, ITGA6, CLEC4G, HEXIM1, PPP1R9B, PLXNA4, PRDX5, DAPP1, STC1, and HCLS1) linked to fatigue severity	Potential use of immune modulators and anti-inflammatory therapies to mitigate persistent immune dysregulation	Plasma	38.8 weeks post-infection (median)	257	0	0	Lack of pre-infection baseline, need for external validation	Validation in larger cohorts, integration with metabolomics and transcriptomics, machine learning-based biomarker discovery	Confidential	NA	NA	NA	NA	Schmitz2024	NO
68	Metabolomics	GC-MS	None	PLS-DA (IsoS Pro)	PLS-DA (IsoS Pro): Partial least squares-discrimination analysis was performed as the main computational method to classify and visualize differences in metabolomic profiles between groups.	SA (MWU, KW, ST, OW-ANOVA, BHC), AUC (ROC), Corr (P, SR), HCA	SA (MWU, KW, ST, OW-ANOVA, BHC): Performed statistical analyses to compare metabolite levels and other measurements between long COVID (LoCo) and ex COVID (ExCo) groups. Mann-Whitney U test, Kruskal-Wallis test, Student's t-test, one-way ANOVA, and Bonferroni-Holm correction were used to identify significant differences in metabolite concentrations and excretion rates between groups. AUC (ROC): Calculated area under the receiver operating characteristic curve to evaluate the diagnostic potential of metabolites in distinguishing between LoCo and ExCo groups. This method was used to assess which metabolites had the best discriminatory power. Corr (P, SR): Conducted Pearson's and Spearman's rho correlation analyses to examine relationships between metabolite levels and symptom severity in LoCo patients. This allowed identification of metabolites potentially associated with specific long COVID symptoms.	Multivariate Analysis, Statistical Analysis, Machine Learning, Metabolite Analysis, Dimensionality Reduction, Clustering	None	33 metabolites. Increased GAA, Sarc, CEA, D-5OH-Lys in urine and decreased AGE and NO reservoir in serum. Increased serum nitrate related to less anxiety. Decreased serum nitrate related to more anxiety. Increased serum creatinine Lys related more sore throat and COVID toes.	NA	Serum, urine	1 month since COVID onset	124	24	0	Absence of healthy controls	Add healthy controls	SM	NA	NA	NA	NA	\cite{Mikuteit2023AaMetabolites}	NO
69	Metabolomics	CIL LC-MS	CCM, ELISA, ATP-Q	PLS-DA (IsoMS Pro)	PLS-DA (IsoMS Pro): Performed partial least squares-discrimination analysis to classify and visualize differences in metabolomic profiles between groups (LC, R, HC, acute COVID-19). This multivariate statistical technique was used to distinguish metabolomic signatures between the study cohorts.	SA (WS, MWU, KW, TK, 2TSNC), MP-EA (Metaboanalyst)	SA (WS, MWU, KW, Dunn's): - Wilks-Shapiro (WS) test was used to determine the distribution of data. - Mann-Whitney U-test (MWU) and Kruskal-Wallis (KW) analysis were used for non-normally distributed data to compare metabolite levels and other measurements between groups. - Dunn's multiple comparisons test was used as the post hoc test for Kruskal-Wallis analysis. MP-EA (Metaboanalyst): Performed metabolic pathway enrichment analysis to identify significantly altered metabolic pathways between groups. This method provided insights into the differential metabolic characteristics of LC patients compared to recovered individuals and healthy controls.	Multivariate Analysis, Statistical Analysis, Machine Learning, Metabolite Analysis, Dimensionality Reduction, Clustering	None	2584 metabolites in 75 plasma samples. LC vs HC: 61 decreased and 76 increased metabolites in LC and 18 altered pathways. LC vs. acute: 495 decreased and 167 increased metabolites in LC. Increased inflammatory cytokines in LC cases (IL-1a, IL-6, TNF-a, IP-10, CRP, SAA). Increased monocyte activation (SCD14). Disregulated inflammatory immune response in LC cases: increased anti-CaSR Ab (calcium receptor) and decreased ATP. Reduced sarcosine related to increased cognitive failure and depression. Reduced serine related to increased anxiety and depression.	YES (Supplementation: Serine, sarcosine, arginine, D-aspartate)	Plasma	12 months since COVID onset	30	15 recovered + 15 acute	15	Small cohort, population infected with the original variant, male gender limitation, unequal number of subjects per group, lack of lipidome.	Increase number and diversity of sample size	SM	NA	NA	NA	NA	\cite{Saito2024MetabolomicImmune}	NO
70	Metabolomics	LC/GC MS-MS	None	SA (several)	SA (MWU, KW, ST, OW-ANOVA, BHC): Statistical analyses including Mann-Whitney U test, Kruskal-Wallis test, Student's t-test, one-way ANOVA, and Bonferroni-Holm correction to compare metabolite levels and other measurements between groups.	AUC (ROC), Corr (P, SR), NT (KS), NPT, DT (Z-score), SQ (SSSC)	AUC (ROC): To evaluate the diagnostic potential of metabolites in distinguishing between LoCo and ExCo groups. Corr (P, SR): To examine relationships between metabolite levels and symptom severity in LoCo patients. NT (KS): To assess the normal distribution of the data and inform the choice of subsequent statistical tests. NPT: To analyze data that was not normally distributed. DT (Z-score) - To standardize metabolite data across samples, allowing for fair comparisons between different metabolites and samples. SQ (SSSC): To quantify symptom burden from questionnaire data, providing a single numerical value representing overall symptom severity.	Multivariate Analysis, Statistical Analysis, Machine Learning, Metabolite Analysis, Dimensionality Reduction, Clustering	None	Lower phenylalanine levels in LoCo and ME/CFS vs controls. Altered downstream metabolites of tryptophan and tyrosine in LoCo patients. Associations between metabolites and symptoms like fatigue, anxiety, and depression.	NA	Urine	567 days (18.7 months) since COVID onset	25	8 recovered	8 healthy + 8 ME/CFS	Small sample size, single-center study, gender imbalance between groups	Larger cohort studies with improved sex matching to identify patient subgroups and enable personalized therapies based on metabolic signatures	Under request	NA	NA	NA	NA	\cite{Taenzer2023UrineMetabolite}	NO
71	Metabolomics	DI-MS+LC-MS/MS	ELISA	SA (several)	Kolmogorov-Smirnov test: To assess the normal distribution of data, informing the choice of subsequent statistical tests. Mann-Whitney U test and Kruskal-Wallis test: To compare metabolite levels and other measurements between groups for non-normally distributed data. Student's t-test and one-way ANOVA: To compare metabolite levels and other measurements between groups for normally distributed data. Bonferroni-Holm correction: To adjust p-values for multiple comparisons, reducing the risk of false positives. Z-score normalization: To standardize metabolite data across samples, allowing for fair comparisons between different metabolites and samples. Simple sum score calculation: To quantify symptom burden from questionnaire data.	MSEA (MetaboAnalyst), MetA (MetaboAnalyst), PCA (MetaboAnalyst), PLS-DA (MetaboAnalyst), VIP scores (MetaboAnalyst), MetPA (MetaboAnalyst)	MSEA (MetaboAnalyst): To determine the top metabolic pathways significantly dysregulated in post-COVID patients relative to controls and compare the metabolic pathways altered in class B long COVID patients (those with more severe symptoms) versus recovered patients. MetA (MetaboAnalyst): - PCA and PLS-DA: To compare plasma metabolite data across and between study groups. - VIP scores: To identify the most important metabolites for distinguishing between groups. - MetPA: To identify significantly dysregulated metabolic pathways in post-COVID patients.	Multivariate Analysis, Statistical Analysis, Machine Learning, Metabolite Analysis, Dimensionality Reduction, Clustering	None	53 metabolites significantly different between COVID-19 and long COVID phases 27 metabolites remained dysregulated in long COVID vs controls after 2 years Lactic acid, lactate/pyruvate ratio, ornithine/citrulline ratio, and arginine were entified as most relevant for distinguishing more complicated long COVID cases IL-17 levels significantly increased in more severe long COVID patients	YES (Supplementation: taurine, citrulline, glutamine, antioxidants, arginine)	Plasma	2 years (24 months) since COVID onset	48	15	37	Small sample size Single-center study Lack of detailed treatment tracking Limited to original SARS-CoV-2 strain Socioeconomic disparities between patient groups	Larger cohort studies with improved sex matching Integration of metabolomic data with clinical and sociodemographic data Validation of potential biomarkers in heterogeneous populations	Mendeley	NA	NA	NA	NA	\cite{Lopez2023Metabolome}	YES
72	Metabolomics	MS, AABAQ	NMR, TPMQ	SA (several)	SA (KW, MWU, ST, F-test, χ2): Kruskal-Wallis and Mann-Whitney U tests for non-normally distributed data Student's t-test for normally distributed data F-tests to assess variance differences between asymptomatic and symptomatic patients χ2 test to evaluate overall parameter variance differences between groups	PCA (metabom8), (O)PLS-DA (metabom8), Corr (Spearman), HCA, VA (F-tests, χ2 test)	PCA (metabom8): To visualize group clustering behavior among SARS-CoV-2-positive, follow-up, and healthy patients for different metabolic windows. (O)PLS-DA (metabom8): To determine the predictive components separating healthy from follow-up participants for targeted MS data and lipoproteins. Corr (Spearman): To analyze correlations between metabolites and symptoms. Hierarchical Clustering Analysis (HCA): To correlate analysis of plasma metabolic sentinel markers. Variance Analysis (F-tests): To assess differences in variance between asymptomatic and symptomatic patients for individual parameters and to evaluate overall parameter variance differences between these groups.	Multivariate Analysis, Statistical Analysis, Machine Learning, Metabolite Analysis, Dimensionality Reduction, Clustering	None	57% of follow-up patients had persistent symptoms at 6 months Many metabolic parameters showed normalization, but some remained perturbed (e.g., elevated taurine, reduced glutamine/glutamate ratio) Incomplete immunometabolic phenoreversion in a subset of follow-up patients Greater metabolic variance in symptomatic vs asymptomatic follow-up patients	NA	Plasma	3 months (sample) and 6 months (symptoms) since COVID recovery	27	18	41	Small sample size Nonhospitalized patients only Limited tracking of treatments/interventions	Larger studies with greater ranges of disease severity Evaluation of long-term metabolic consequences in more severely affected patients Development of metabolic biomarker panels for assessing PACS and guiding clinical management	4713390	NA	NA	NA	NA	\cite{Holmes2021IncompleteRecovery}	NO
73	Metabolomics	HPLC-MS	Quality control, filtering metabolites based on frequency threshold	MassHunter, PLS-DA, Mann-Whitney test	Identified 19 differentially expressed metabolites in Long COVID patients' saliva. Used PLS-DA regression to classify patients and controls based on metabolite profiles	Metlin Library, STRING	Functional annotation of differentially abundant metabolites, pathway enrichment analysis, correlation with physical and respiratory function	Metabolic alterations in Long COVID, role of salivary metabolites in disease pathology	Validation through Bonferroni correction, comparison with controls, correlation with clinical parameters	Reduced salivary levels of creatine, Gly Pro Lys, and calenduloside G methyl ester in Long COVID patients, indicating potential metabolic dysfunction and fatigue-related pathways	Potential use of metabolic supplementation, including creatine and amino acid therapy, to improve energy metabolism in Long COVID	Saliva	60 days post-hospital discharge	30	0	7	Small sample size, lack of dietary intake control, absence of recovered COVID-19 control group	Validation in larger cohorts, longitudinal studies to track metabolic recovery, integration with plasma metabolomics	Under request	NA	NA	NA	NA	Machado2024	NO
74	Metabolomics	CE-MS, GC-MS, LC-MS	Quality control, data normalization, removal of batch effects	PLS-DA, PCA, OPLS-DA	Identified 46 relevant metabolites differentiating Long COVID from recovered patients. Performed pathway enrichment analysis to explore mitochondrial dysfunction, amino acid metabolism, and lipid dysregulation	STRING, HMDB, Metlin Library	Network analysis of differentially abundant metabolites, functional annotation of lipid dysregulation, cytokine-metabolite correlation analysis	Mitochondrial dysfunction in Long COVID, disrupted TCA cycle, altered ceramide metabolism	Validation through cytokine profiling, comparison with recovered COVID-19 individuals, Bonferroni correction	Identified impaired mitochondrial metabolism with increased TCA cycle activity, decreased ceramides, and altered amino acid metabolism. Elevated cytokine levels linked to persistent immune activation	Potential use of metabolic modulators targeting mitochondrial function, ceramide metabolism, and inflammation pathways	Plasma	12+ weeks post-infection	40	40	0	Small sample size, lack of non-COVID control group, absence of longitudinal follow-up	Validation in independent cohorts, integration with proteomic and transcriptomic data, exploration of targeted interventions	ST003103	NA	NA	NA	NA	Martinez2024	NO
75	Metabolomics	GC-MS	Quality control, data normalization, removal of batch effects	PLS-DA, PCA, Mann-Whitney test	Identified differentially abundant metabolites between Long COVID and recovered patients. Performed pathway enrichment analysis for metabolic dysregulation	STRING, Metlin Library	Correlation analysis between metabolomic changes and immune dysfunction	Metabolic alterations in Long COVID, mitochondrial dysfunction, disrupted amino acid metabolism	Validation through Bonferroni correction, comparison with immune cell profiles	Identified increased pyruvate, 3-hydroxyisovaleric acid, and cystine levels in Long COVID patients, suggesting mitochondrial dysfunction and altered fatty acid oxidation	Potential use of metabolic modulators targeting mitochondrial function and oxidative stress pathways	Serum	7–19 months post-infection	19	32	0	Small sample size, lack of non-COVID control group, variable follow-up period	Validation in independent cohorts, integration with multi-omics data, longitudinal tracking of metabolic alterations	Under request	NA	NA	NA	NA	Anda2024	NO
76	Metabolomics	1H NMR spectroscopy	Quality control, data normalization, removal of batch effects	PCA, PLS-DA, Mann-Whitney test	Identified metabolic fluctuations between acute and post-acute SARS-CoV-2 infection. Clustering analysis revealed two metabolite patterns linked to viral clearance and immune recovery	MetaboAnalyst, STRING	Functional annotation of differentially abundant metabolites, pathway enrichment analysis for amino acid and glucose metabolism	Metabolic alterations in Long COVID, disrupted glucose metabolism, amino acid imbalances, mitochondrial dysfunction	Validation through Bonferroni correction, correlation with viral load and BMI	Identified increased glucose, 2-hydroxybutyrate, and BCAA levels in post-acute COVID-19, with reductions in acetate, histidine, and creatine. Persistent metabolic imbalances associated with tissue repair and inflammation	Potential use of metabolic modulators targeting mitochondrial function, oxidative stress, and amino acid metabolism	Saliva	45 days post-infection	32	63	56	Small sample size, lack of plasma metabolomics validation, need for longer follow-up	Validation in larger cohorts, integration with plasma metabolomics and transcriptomics	Under request	NA	NA	NA	NA	Mendes2024	NO
77	Metabolomics	1H NMR spectroscopy	Quality control, normalization, batch correction	PCA, PLS-DA, limma linear regression	Analyzed metabolic changes in severe COVID-19 patients at three recovery timepoints. Identified dyslipidemia, energy metabolism disturbances, and amino acid imbalances.	MetaboAnalyst, STRING	Functional enrichment analysis of altered metabolites, pathway analysis for energy metabolism and immune responses	Metabolic dysregulation in Long COVID, dyslipidemia, altered amino acid metabolism, mitochondrial dysfunction	Validation through hematological and biochemical clinical tests, correlation with inflammatory and lipid markers	Identified altered amino acid metabolism (glutamine, histidine, methionine), dyslipidemia (low HDL, altered ApoA-1), and energy metabolism shifts (glycolysis, TCA cycle, pyruvate metabolism). Persistent metabolic imbalances associated with inflammation and oxidative stress	Potential lipid-lowering therapies for dyslipidemia, metabolic modulators targeting oxidative stress and mitochondrial function	Blood plasma	3-4 months post-hospitalization	41	41	0	Small sample size, lack of non-COVID control group, limited external validation	Validation in larger cohorts, integration with proteomic and transcriptomic data, longitudinal tracking of metabolic recovery	Under request	NA	NA	NA	NA	Ansone2024	NO
78	Metabolomics	GC-MS	Quality control, normalization, batch correction	PCA, PLS-DA, Mann-Whitney test	Analyzed metabolic alterations in post-COVID patients, focusing on energy metabolism, inflammation markers, and gut microbiota changes	MetaboAnalyst, STRING	Functional enrichment analysis of differentially abundant metabolites, pathway analysis for inflammatory and mitochondrial metabolism	Metabolic and gut microbiota dysregulation in Long COVID, inflammation-associated metabolic shifts	Validation through clinical biochemical markers, cytokine profiling	Identified increased succinic and fumaric acids in post-COVID patients, suggesting mitochondrial dysfunction and inflammation. Gut microbiota analysis revealed dysbiosis, with increased pro-inflammatory bacteria and reduced beneficial microbiota	Potential interventions include metabolic modulators targeting mitochondrial function and gut microbiota restoration through probiotics and dietary modifications	Serum, fecal samples	>3 months post-infection	39	0	48	Small sample size, lack of longitudinal tracking, need for additional functional validation	Validation in larger cohorts, integration with transcriptomics and proteomics, deeper characterization of microbiota-related metabolic pathways	Under request	NA	NA	NA	NA	Sorokina2023	NO
79	Multi-omics	RNA-seq, WGS	ELISA, Olink	DGE (variancePartition), SMC (NGSCheckMate, MC)	DGE (variancePartition): For differential expression testing using linear mixed models. SMC (NGSCheckMate, manual curation): To identify mislabeled samples and infer correct labels by comparing genetic matches between RNA-seq and WGS samples.	CTD (CIBERSORTx), DGE (variancePartition), GO Visualization (GO-Figure!), VS (glmmLasso), VA (variancePartition), EA (FET)	CTD (CIBERSORTx): To estimate cell type fractions from RNA-seq data. DGE (variancePartition): For differential expression testing using linear mixed models. GO Visualization (GO-Figure!): To cluster and visualize Gene Ontology term enrichment results. SIV (NGSCheckMate): To determine which RNA-seq and WGS samples were empirically derived from the same individual. VS (glmmLasso): To fit L1-penalized ordinal regression, generalized linear mixed models. VA (variancePartition): To determine the contribution of variables to variation in cell type fractions. RNA-seq (edgeR): For RNA-seq data normalization. EA (Fisher's exact test): To test for enrichment of shared differentially expressed genes and Gene Ontology terms.	Differential Expression Analysis, Single-Cell Analysis, Statistical Analysis, Multivariate Analysis, Specialized Techniques, Cell Type Analysis, Pathway Analysis, Multi-omics Integration, Dimensionality Reduction, Clustering, Immune Repertoire Analysis, Machine Learning, Epigenetic Analysis, Metabolomics Analysis	Compared estimated cell type fractions to clinical complete blood counts. Validated cell type interaction model using an independent single-cell RNA-seq dataset.	Identified distinct gene expression signatures in plasma cells associated with different PASC symptom clusters. Found lower expression of immunoglobulin-related genes in plasma cells associated with pulmonary PASC symptoms, independent of anti-spike antibody titers.	NA	Peripheral blood	6 months since hospitalization COVID discharge	195 (140 with RNA-seq)	37 (25 with RNA-seq)	72	Limited power to detect cell type-specific differential expression for some combinations of cell types and symptoms.	Integration of post-acute molecular data to directly characterize the connection between acute signals and PASC. Further development of cell type-specific differential expression modeling approaches for bulk RNA-seq data.	GSE215865	syn35874390	NA	NA	NA	\cite{Thompson2023MolecularStates}	YES
80	Multi-omics	scMulti-omics, scMSA, Olink	PPM, qRT-PCR, ELISA, MIRA	scMSA	scSPEA (CellRanger, Scanpy): To quantify surface protein expression levels from antibody-derived tags. To integrate surface protein data with transcriptome data for cell type identification and characterization.	DR+ClusA (Scanpy, UMAP, Leiden), DGE (WRST), TCR-seq (Scirpy), SuA (lifelines), ML (scikit-learn), PPM (LoR, robustbase)	DR+ClusA (Scanpy, UMAP, Leiden): For single-cell RNA-seq data analysis and visualization. DGE (Wilcoxon Rank-Sum Test): To identify differentially expressed genes between cell populations. TCR Analysis (Scirpy): To analyze T cell receptor sequences from single-cell data. SuA (lifelines): To generate Kaplan-Meier curves for patient survival probability. ML (LoR, XGBoost, scikit-learn): To build predictive models for patient grouping and survival. PPM (LoR, robustbase): To adjust plasma concentrations of proteins and metabolites for age, sex, and BMI, and to identify differentially expressed proteins and metabolites associated with PASC.	Differential Expression Analysis, Single-Cell Analysis, Statistical Analysis, Multivariate Analysis, Specialized Techniques, Cell Type Analysis, Pathway Analysis, Multi-omics Integration, Dimensionality Reduction, Clustering, Immune Repertoire Analysis, Machine Learning, Epigenetic Analysis, Metabolomics Analysis	SARS-CoV-2 PNA. Used an independent cohort (HAARVI) to validate findings from the primary cohort (INCOV). Validated cell type deconvolution results using clinical complete blood counts.	Identified four immune endotypes associated with different PASC symptoms. Found associations between PASC and factors like SARS-CoV-2 RNAemia, EBV viremia, and autoantibodies. Observed unique T cell clonal dynamics associated with gastrointestinal PASC.	YES (Drugs: Early antiviral and cortisol replacement)	PBMCs	2 to 3 months since COVID onset	209 in INCOV cohort, 100 in HAARVI cohort	209	457	Limited ability to establish causal links between identified factors and PASC. Small sample sizes for some specific PASC symptoms may limit statistical power.	Larger cohort studies to validate findings and develop predictive models for PASC. Integration of genomic data to identify genetic factors associated with PASC. Longitudinal studies beyond 2-3 months to track long-term PASC development.	E-MTAB-10129	Mendeley	NA	NA	NA	\cite{Su2022EarlyFactorsCOVID}	YES
81	Multi-omics	HAPA, MS, scRNA-seq	ELISA, FA, CBC, FC, FACS, PhIP-Seq, IFA	SM (LoR, LMM), DR (UMAP)	SM (logistic regression, linear mixed-effects models): To analyze associations between biomarkers and Long Covid while accounting for covariates. DR (UMAP): For visualization of single-cell data. Clustering (PhenoGraph): To identify cell populations in single-cell data. Machine Learning (Random Forest classifier, sklearn): For predictive modeling of Long Covid.	GSEA (fgsea), DGE (Seurat)	GSEA (fgsea): To identify enriched biological pathways associated with Long Covid. DGE (Seurat): To identify differentially expressed genes in single-cell data.	Differential Expression Analysis, Single-Cell Analysis, Statistical Analysis, Multivariate Analysis, Specialized Techniques, Cell Type Analysis, Pathway Analysis, Multi-omics Integration, Dimensionality Reduction, Clustering, Immune Repertoire Analysis, Machine Learning, Epigenetic Analysis, Metabolomics Analysis	MS, ELISA, FA, SNCV. Used an independent cohort (Mount Sinai) to validate complement dysregulation findings. Validated cell type deconvolution results using complete blood counts.	Identified persistent complement dysregulation in Long Covid patients. Found evidence of thromboinflammation and tissue injury in Long Covid. Observed increased monocyte-platelet aggregates in Long Covid patients.	YES (Drugs: Complement modulators)	Serum, plasma, blood	6 and 12 months since COVID onset	96 = 56 (1 month) + 40 (6 months)	17	39	Need for larger cohorts to validate findings and develop more robust predictive models. Limited ability to establish causal relationships between identified factors and Long Covid.	Larger studies including Long Covid patients with mild acute COVID-19. Longitudinal studies beyond 12 months to track long-term PASC development. Integration of genomic data to identify genetic factors associated with Long Covid.	Mendeley	10022438	NA	NA	NA	\cite{Cervia2024ComplementDysregulation}	NO
82	Multi-omics	snATAC-seq, scRNA-seq	MSA, PCyA, AbA, FC, IM, IMC	scRNA/ATAC-seq (CTA, Cell Ranger, Signac, Seurat), DoR (Amulet, Scrublet), DR/ClusA (PCA, UMAP, Harmony), DGE (Seurat), PC (MACS2), MEA (HOMER, chromVAR)	Single-cell RNA/ATAC-seq Data Processing (CTA, Cell Ranger, Signac, Seurat): To align, quantify, and process single-cell multiomics data. Doublet Removal (Amulet, Scrublet): To identify and remove cell doublets from single-cell data. Dimensionality Reduction and Clustering (PCA, UMAP, Harmony): To visualize and cluster single-cell data. Differential Expression/Accessibility Analysis (Seurat): To identify differentially expressed genes or accessible regions between conditions. Peak Calling (MACS2): To identify regions of open chromatin from ATAC-seq data. Motif Enrichment Analysis (HOMER, chromVAR): To identify enriched transcription factor motifs in accessible chromatin regions.	GSEA (GO, clusterProfiler), PGCA (Custom approach), FA (HINT), PBPG, TSTA, MA, ML, DORC (FigR)	Gene Set Enrichment Analysis (GO, clusterProfiler): To identify enriched gene sets and pathways. Peak-Gene Cis-Association (Custom approach): To link distal regulatory elements to target genes. Footprinting Analysis (HINT): To identify active transcription factor binding sites. Pseudo-bulk Profile Generation: To aggregate single-cell data for bulk-like analyses. Time Series/Trend Analysis: To detect trends in epigenetic changes across different clinical groups. Module Score Analysis: To quantify the expression of gene sets in single cells. Integration of single-cell data with bulk reference datasets: To annotate cell types and validate findings. Machine learning for patient group prediction: To identify biomarkers and predict patient outcomes. Domains of Regulatory Chromatin Identification (FigR): To identify functionally linked non-coding gene regulatory elements.	Differential Expression Analysis, Single-Cell Analysis, Statistical Analysis, Multivariate Analysis, Specialized Techniques, Cell Type Analysis, Pathway Analysis, Multi-omics Integration, Dimensionality Reduction, Clustering, Immune Repertoire Analysis, Machine Learning, Epigenetic Analysis, Metabolomics Analysis	Mouse Infection.	Identified persistent epigenetic and transcriptional changes in hematopoietic stem and progenitor cells (HSPC) and monocytes following severe COVID-19. Found increased myelopoiesis and inflammatory gene signatures in post-COVID-19 HSPC and monocytes. Discovered that IL-6 signaling during acute infection contributes to durable epigenetic phenotypes.	YES (Drug: IL-6R blockade during acute infection to mitigate long-term epigenetic changes)	Blood (PBMC and enriched HSPC)	2 to 4 months ("Early") and 4 to 12 months ("Late") since COVID recovery	CD14 = 27 (Early: 17 + Late 10) CD34 HSPC = 21 (Early: 11 + Late 10)	0	Healthy: CD14 = 11, CD34 HSPC = 12, Non-COVID hospitalized: CD14 = 11, CD34 HSPC = 7	Limited ability to establish causal links between identified epigenetic changes and clinical outcomes. Challenges in integrating diverse data types (RNA-seq, ATAC-seq, proteomics) for comprehensive analysis.	Larger cohort studies to validate findings and associate epigenetic changes with specific clinical outcomes. Integration of additional omics data types (e.g., DNA methylation) for a more comprehensive epigenetic profile. Longitudinal studies beyond 12 months to track long-term epigenetic memory.	covid_myeloid	covid_pbmc	covid_hspc	Mendeley	GSE196990	\cite{Cheong2023EpigeneticMemory}	YES
83	Multi-omics	Metabolomics, Seahorse, UPLC-MS/MS	IHC	SA, MetA (ggplot2, ropls, mixOmics), MvarA ((O)PLS-DA), sPLS-DA	SA (Chi-Square Analysis [Chi-square test, Fisher exact test], Parametric Testing [t-test, Analysis of variance], Post-Hoc Analysis [Tukey HSD], Non-Parametric Testing [Kruskal-Wallis H test], Non-Parametric Post-Hoc Analysis [Pairwise Kruskal-Wallis test with Benjamini-Hochberg correction]): For general data analysis and visualization Metabolomics Analysis (ggplot2, ropls, mixOmics): For statistical analysis and visualization of metabolomics data Multivariate Analysis ((O)PLS-DA): To identify discriminatory metabolites Discriminant Analysis (sPLS-DA): To select discriminative features between clinical outcomes and metabolite data	FIA (VIP), DA (t-test, HOLM), CorrA (P, SR)	Feature Importance Analysis (Variable Importance Projection): To estimate the importance of metabolites in the PLS model. Differential Analysis (t-test with HOLM-correction): To assess significant differences in metabolite levels. Correlation Analysis (Pearson's and Spearman's rank correlations): To analyze correlations between metabolites.	Differential Expression Analysis, Single-Cell Analysis, Statistical Analysis, Multivariate Analysis, Specialized Techniques, Cell Type Analysis, Pathway Analysis, Multi-omics Integration, Dimensionality Reduction, Clustering, Immune Repertoire Analysis, Machine Learning, Epigenetic Analysis, Metabolomics Analysis	None	IDO2 expression and activity in PBMC from PASC patients, associated with enhanced kynurenine metabolites in circulation. Reduced mitochondrial functioning and aberrant cellular metabolism in PBMC from PASC patients.	YES (Target: AHR. Drug: antagonist to inhibit IDO2 expression and activity)	Plasma, urine, PBMCs	134 to 599 (4.40 and 19.7 months) days since COVID onset	Cohort 1: 14, Cohort 2: 9	15 recovered hospitalized, 12 recovered non-hospitalized	5	Small sample sizes, no correction for multiple testing in some analyses, potential bias from differences in sampling times between groups	Larger cohort studies, quantitative analysis of IDO2 expression, more extensive brain tissue analysis, integration of clinical symptom data with metabolomics and respirometry data	Under request	NA	NA	NA	NA	\cite{Guo2023IDO2Activity}	NO
84	Multi-omics	LC/MS metabolomics, Olink	UPLC-MS/MS	SA (several), MvarA ((O)PLS-DA)	SA (several): For general data analysis and visualization Multivariate Analysis (OPLS-DA): To evaluate metabolic differences between groups	DGE (ST, VIP), ClusA (HCA), EA (KEGG, GO), CorrA, ML (LASSO), ROC	Differential Analysis (Student's t-test, Variable Importance in the Projection): To identify differentially expressed metabolites and proteins Hierarchical Clustering Analysis: To examine expression characteristics of identified metabolites Pathway Analysis (KEGG, GO): To identify perturbed metabolic pathways Correlation Analysis: To investigate associations between differentially expressed proteins and metabolites Machine Learning (LASSO): To select effective proteins and metabolites as biomarkers ROC Curve Analysis: To evaluate diagnostic performance of biomarker panels	Differential Expression Analysis, Single-Cell Analysis, Statistical Analysis, Multivariate Analysis, Specialized Techniques, Cell Type Analysis, Pathway Analysis, Multi-omics Integration, Dimensionality Reduction, Clustering, Immune Repertoire Analysis, Machine Learning, Epigenetic Analysis, Metabolomics Analysis	None	Elevated sphinganine and ST1A1, sphingolipid metabolism disorder, and attenuated inflammatory responses in neuro-PASC patients. Decreased levels of 7,8-dihydropterin and activation of steroid hormone biosynthesis.	NA	Cerebrospinal fluid	3 to 4 weeks (~1 month) since COVID onset	21	0	45 (healthy) + 26 (Neuro)	Small sample size, lack of follow-up assessments	Larger cohort studies, dynamic observations over time, animal model experiments to verify mechanisms	Under request	NA	NA	NA	NA	\cite{Chen2024CSFMetabolomic}	NO
85	Multi-omics	Proteomics, Lipidomics, Metabolomics	MI	SA (several), PA (MaxQuant, Perseus), LA (TraceFinder), MetA (MetIDQ), MvarA (PCA)	SA: For general data analysis and visualization Proteomics Analysis (MaxQuant, Perseus): For protein identification, quantification and statistical analysis Lipidomics Analysis (TraceFinder): For lipid identification and quantification Metabolomics Analysis (MetIDQ): For metabolite identification and quantification Multivariate Analysis (PCA): To evaluate differences between groups	DA (t-test), EA (GO, KEGG), CorrA, CluA (HCA)	DA (t-test, Volcano plots): To identify differentially expressed proteins, lipids and metabolites EA (GO, KEGG): To identify enriched biological processes and pathways CorrA: To investigate associations between differentially expressed molecules CluA (HCA): To examine expression patterns of identified molecules	Differential Expression Analysis, Single-Cell Analysis, Statistical Analysis, Multivariate Analysis, Specialized Techniques, Cell Type Analysis, Pathway Analysis, Multi-omics Integration, Dimensionality Reduction, Clustering, Immune Repertoire Analysis, Machine Learning, Epigenetic Analysis, Metabolomics Analysis	Cell culture, LC-MS	Anti-inflammatory signature in long COVID-19 syndrome patients, characterized by increased levels of anti-inflammatory lipids and metabolites, and decreased levels of pro-inflammatory proteins	NA	Plasma	3 months since COVID onset	13	13	13	Small sample size, lack of longitudinal data	Larger cohort studies, longitudinal studies to assess dynamics of molecular changes, integration of clinical data with multi-omics data	PXD036969	PXD036970	PXD036972	NA	NA	\cite{Kovarik2023MultiOmic}	NO
86	Multi-omics	1H-NMR spectroscopy	FC	SA (MetaboAnalyst), MvarA (PCA, (O)PLS-DA)	SA (MetaboAnalyst): For general data analysis and visualization MvarA (PCA, (O)PLS-DA): To evaluate differences between groups	DA (t-tests, WRST), CorrA (SR), PathEA, ML (PatternSearch), ClusA (Heatmaps)	DA (t-tests, Wilcoxon Rank-Sum Test): To identify differentially expressed metabolites and lipoproteins CorrA (Spearman's Rho Test): To investigate associations between variables PathEA: To identify perturbed metabolic pathways ML (PatternSearch): To identify patterns in the data CluA (Heatmaps): To examine expression patterns of identified molecules	Differential Expression Analysis, Single-Cell Analysis, Statistical Analysis, Multivariate Analysis, Specialized Techniques, Cell Type Analysis, Pathway Analysis, Multi-omics Integration, Dimensionality Reduction, Clustering, Immune Repertoire Analysis, Machine Learning, Epigenetic Analysis, Metabolomics Analysis	None	Dysregulated energy metabolism, imbalanced lipoproteins, and altered inflammatory markers in long-term COVID-19 syndrome patients	NA	Serum, plasma	3 months since COVID onset	33	12 (recovered) + 7 (acute, longitudinal)	73	Small sample sizes for recovered and acute groups, lack of longitudinal data for long-term COVID-19 syndrome patients	Larger cohort studies, longitudinal studies to assess dynamics of molecular changes, integration of clinical data with multi-omics data	Under request	NA	NA	NA	NA	\cite{Berezhnoy2023Imbalance}	NO
87	Multi-omics	LC/MS proteomic, metabolomic, scRNA-seq	NE, NA, IHC, CM, NVA	SA (t-test, WT, ANOVA, KW), PA (MaxQuant), MvarA (PCA, (O)PLS-DA))	SA (t-test, WT, ANOVA, KW): to analyze differences between long COVID patients, recovered COVID patients, and healthy controls across various timepoints and molecular measurements (transcriptomics, proteomics, metabolomics). Proteomics Analysis (MaxQuant): For protein identification and quantification Multivariate Analysis (PCA, (O)PLS-DA)): To evaluate differences between groups	DA (t-tests, ANOVA, WRST), EA (GO, KEGG), CorrA, ClusA (HCA), ML (LASSO)	DA (t-tests, ANOVA, Wilcoxon rank test): To identify differentially expressed proteins, metabolites, and cortical thickness changes EA (GO, KEGG): To identify enriched biological processes and pathways CorrA: To investigate associations between variables ClusA (HCA): To examine expression patterns of identified molecules ML (LASSO): To identify biomarker panels	Differential Expression Analysis, Single-Cell Analysis, Statistical Analysis, Multivariate Analysis, Specialized Techniques, Cell Type Analysis, Pathway Analysis, Multi-omics Integration, Dimensionality Reduction, Clustering, Immune Repertoire Analysis, Machine Learning, Epigenetic Analysis, Metabolomics Analysis	None	SARS-CoV-2 infects astrocytes in the brain, leading to metabolic changes and neurotoxicity	NA	Brain tissue (Astrocytes), cerebrospinal fluid, blood plasma	57 days (~2 months) since SARS-COV-2 detection	81	12	81	Small sample sizes for some analyses, lack of longitudinal data	Larger cohort studies, longitudinal studies to assess dynamics of brain changes, integration of clinical data with multi-omics data	PXD023781	NA	NA	NA	NA	\cite{Crunfli2022BrainInfection}	NO
88	Multi-omics	RNA-seq, SomaScan, Metabolon	CBC, NO detection	SA (WT, ANOVA, KW), TA (Partek Flow), MetA (Metabolon), MvarA (PCA, t-SNE)	SA (WT, ANOVA, KW): to analyze differences between long COVID patients, recovered COVID patients, and healthy controls across various timepoints and molecular measurements (transcriptomics, proteomics, metabolomics). TA (Partek Flow): For RNA-seq data processing and analysis MetA (Metabolon): For metabolite identification and quantification MvarA (PCA, t-SNE): To evaluate differences between groups	DA (t-tests, ANOVA, KW), PathEA (IPA), CorrA	DA (t-tests, ANOVA, Kruskal-Wallis test): To identify differentially expressed genes, proteins, and metabolites PathEA (IPA): To identify enriched biological processes and pathways CorrA: To investigate associations between variables	Differential Expression Analysis, Single-Cell Analysis, Statistical Analysis, Multivariate Analysis, Specialized Techniques, Cell Type Analysis, Pathway Analysis, Multi-omics Integration, Dimensionality Reduction, Clustering, Immune Repertoire Analysis, Machine Learning, Epigenetic Analysis, Metabolomics Analysis	None	Long COVID patients with chronic headache show hyperinflammation, metabolic dysregulation, and neurotransmitter imbalances	NA	Leukocytes, plasma	1 to more than 3 months since COVID onset	100	100	100	Small sample sizes, lack of longitudinal data for some analyses	Larger cohort studies, longitudinal studies to assess dynamics of molecular changes, integration of clinical data with multi-omics data	SM	NA	NA	NA	NA	\cite{Foo2023ImmunometabolicRewiring}	NO
89	Multi-omics	ATAC-seq, RNA-seq, TaPE-seq	FC, CQ	SA (t-test), TA (voom-limma), PA (GLMs), MvarA (PCA, t-SNE)	SA (t-test): For general data analysis and visualization TA (voom-limma): For RNA-seq data processing and analysis PA (GLMs): For protein quantification analysis EA (voom-limma): For ATAC-seq data analysis MvarA (PCA, t-SNE): To evaluate differences between groups	DA (LM, t-tests, ANOVA), PathEA (GSEA), MTC (BH)	DA (LM, t-tests, ANOVA): To identify differentially expressed genes, proteins, and accessible regions PathEA (GSEA): To identify enriched biological processes and pathways MTC (BH): To adjust p-values for multiple comparisons	Differential Expression Analysis, Single-Cell Analysis, Statistical Analysis, Multivariate Analysis, Specialized Techniques, Cell Type Analysis, Pathway Analysis, Multi-omics Integration, Dimensionality Reduction, Clustering, Immune Repertoire Analysis, Machine Learning, Epigenetic Analysis, Metabolomics Analysis	None	Early immune differences in PASC patients include alterations in autoantibodies and B cell epigenetic and transcriptional signatures, particularly in double-negative B cells	NA	PBMCs and plasma	3 months since COVID onset	132	209	0	Small sample sizes for some comparisons, lack of pre-infection samples	Longitudinal studies to monitor B cell responses over time, larger cohort studies to validate findings, integration of clinical data with multi-omics data	Under request	NA	NA	NA	NA	\cite{Leung2024EarlyImmuneFactors}	NO
90	Multi-omics	TCRβ-seq	IFN-g ELISPOT, ELISA, FC	SA (t-test, OW-ANOVA, TT, DT), MvarA (SPICE), TCR (immunoSEQ Analyzer)	SA (two-tailed Student's t-test, one-way ANOVA with Tukey's or Dunnett's posttest): For general statistical analysis and comparison between groups. MvarA (SPICE): For analysis of flow cytometry data and comparison of complex distributions. TCR analysis (immunoSEQ Analyzer): To determine TCR specificities to SARS-CoV-2 proteins.	PathEA (GSEA), CorrA (PCT)	PathEA (GSEA): To determine significantly enriched pathways from proteomics data. CorrA (PCT): To analyze correlations between protein concentrations and symptoms.	Differential Expression Analysis, Single-Cell Analysis, Statistical Analysis, Multivariate Analysis, Specialized Techniques, Cell Type Analysis, Pathway Analysis, Multi-omics Integration, Dimensionality Reduction, Clustering, Immune Repertoire Analysis, Machine Learning, Epigenetic Analysis, Metabolomics Analysis	None	Enhanced CD4+ T cell responses and diminished CD8+ memory T cell activation to SARS-CoV-2 Nucleocapsid protein in Neuro-PASC patients. Elevated IL-6 production by CD8+ T cells correlated with increased plasma IL-6 levels and neurologic symptom severity. Elevated immunoregulatory and reduced pro-inflammatory/antiviral response signatures in Neuro-PASC patients.	NA	PBMCs and plasma	162.3 to 214.7 days (5.33 to 7.05 months) since COVID onset	94	44	34	Small sample size of unvaccinated convalescent control subjects	Testing of potential cryptic viral reservoirs, including stool or post-mortem multi-organ tissue sampling from Neuro-PASC patients	GSE225942	NA	NA	NA	NA	\cite{Visvabharathy2023NeuroPASC}	NO
91	Multi-omics	RNA-seq, scRNA-seq	Serology, CyTOF, Olink-PathEA	SA (t-tests, WT, PT, BH), MvarA (tSNE, UMAP), ClusA (FlowJo, Seurat), DA (SPICE)	SA (two-tailed unpaired student's t-tests, Welch's t test, permutation tests, Benjamini-Hochberg Correction): For general statistical analysis and comparison between groups MvarA (tSNE, UMAP): To visualize high-dimensional data ClusA (FlowJo, Seurat): For clustering and analysis of CyTOF and scRNAseq data DA (SPICE): For polyfunctional T cell analysis	PathEA (GSEA), CorrA (PCT), PPI (STRING)	PathEA (GSEA): To determine significantly enriched pathways from RNAseq data. CorrA (Pearson correlation): To analyze correlations between variables PPI (STRING): For network analysis of differentially expressed genes/proteins.	Differential Expression Analysis, Single-Cell Analysis, Statistical Analysis, Multivariate Analysis, Specialized Techniques, Cell Type Analysis, Pathway Analysis, Multi-omics Integration, Dimensionality Reduction, Clustering, Immune Repertoire Analysis, Machine Learning, Epigenetic Analysis, Metabolomics Analysis	FACS	Elevated CD4+ Tcm, Tfh, and Treg cells in Long COVID SARS-CoV-2-specific CD8+ T cells show features of exhaustion in Long COVID Mis-coordination between T cell and antibody responses in Long COVID Global alterations in gene expression and plasma proteins in Long COVID	YES (Targeting chemokine receptors like CXCR4, IL-6 blockade)	PBMCs, plasma, serum	8 months since COVID onset	27	16	0	Small sample size, especially for scRNAseq analysis	Analysis of tissue samples, larger cohort studies, integration with other omics data	GSE224615	GSE235050	CyTOF	NA	NA	\cite{Yin2024LongCOVID}	YES
92	Multi-omics	DDA-MS, DIA-MS, scRNA-seq	None	SA (t-tests, OW-ANOVA, BH), MvarA (UMAP), ClusA (Seurat), CTA (Azimuth, MC), CDAA (Milo)	SA (two-tailed unpaired student's t-tests, one-way ANOVA, Benjamini-Hochberg): For general statistical analysis and comparison between groups. MvarA (UMAP): To visualize high-dimensional data. ClusA (Seurat): For clustering of scRNA-seq data. CTA (Azimuth, manual curation): To identify and classify cell types in single-cell RNA sequencing data. CDAA (Milo): To analyze cell type abundance differences.	PathEA (GO, GSEA), CorrA (PCT), PPI (STRING), TCR/BCR-RA (Cell Ranger vdj, scRepertoire), DGE (Seurat), GSASIC (Seurat)	PathEA (GO, GSEA): To determine significantly enriched pathways from proteomics data. CorrA (Pearson correlation): To analyze correlations between variables PPI (STRING): For protein-protein interaction network analysis. TCR/BCR-RA (Cell Ranger vdj, scRepertoire): To analyze T cell receptor and B cell receptor repertoires and calculate clonal diversity DGE (Seurat): To identify differentially expressed genes between different groups or cell types GSASIC (Seurat): To calculate activity scores for different gene sets in individual cells	Differential Expression Analysis, Single-Cell Analysis, Statistical Analysis, Multivariate Analysis, Specialized Techniques, Cell Type Analysis, Pathway Analysis, Multi-omics Integration, Dimensionality Reduction, Clustering, Immune Repertoire Analysis, Machine Learning, Epigenetic Analysis, Metabolomics Analysis	None	Ephemeral dysfunction of major organs after BA.2 breakthrough infection, recovering in ~6 months Durable and potent neutralizing antibodies against major circulating SARS-CoV-2 variants Prolonged coagulation disorder and imbalance between immunity and metabolism 6 months post-infection Elevated immunoregulatory proteins and reduced antiviral/inflammatory proteins in Long COVID	NA	PBMCs, plasma, serum	3 and 6 months since COVID onset and second vaccine dose	60	20	0	Small sample size for some analyses (e.g. proteomics, scRNA-seq)	Larger cohort studies, analysis of tissue samples, integration with other omics data, mechanistic studies on immunity-metabolism imbalance	GSE240694	HRA004484	PXD044441	NA	NA	\cite{Li2024OmicronBA2}	NO
93	Multi-omics	scRNA-seq	FC, ELISA, PNA	SA (MWU)	SA (MWU): Used for unpaired analysis of data between long COVID and matched control groups.	DR (UMAP), CluA (Seurat), GSASIC (AddModuleScore), TCR/BCR-RA (IgBLAST), LiR	DR (UMAP): Dimensional reduction and visualization of scRNA-seq data. CluA (Seurat): Clustering and classification of cells from scRNA-seq data. GSASIC (AddModuleScore): Calculation of CD8 exhaustion, interferon, T stem cell memory, and T cytotoxic scores. TCR/BCR-RA (IgBLAST): Analysis of T cell and B cell receptor sequences. LiR: Identification of blood parameters associated with improvement in health-related quality of life.	Differential Expression Analysis, Single-Cell Analysis, Statistical Analysis, Multivariate Analysis, Specialized Techniques, Cell Type Analysis, Pathway Analysis, Multi-omics Integration, Dimensionality Reduction, Clustering, Immune Repertoire Analysis, Machine Learning, Epigenetic Analysis, Metabolomics Analysis	None	Resolution of immune activation in long COVID patients over time. Reconstitution of naïve T and B cell subsets by 24 months. Sustained CD8 T cell responses to SARS-CoV-2 antigens up to 24 months. Improvement in self-reported health-related quality of life in the majority of long COVID patients (62%) at 24 months.	NA	PBMCs, serum	3, 4, 8, 12, and 24 months since COVID onset	31	31	0	Small sample size for scRNA-seq analysis (10 long COVID and 10 matched controls)	Qualitative evaluation of patient-reported outcomes. Further exploration of persisting symptoms in the minority of long COVID patients who did not fully recover.	GSE262861	SRP497951	PRJNA1092125	NA	NA	\cite{Phetsouphanh2024Improvement}	NO
94	Multi-omics	scRNA-seq, CSF biomarker analysis, Brain MRI	NT	DEG (DESeq2)	DEG (DESeq2): Differential gene expression analysis between groups.	DR (UMAP), CluA (Seurat, HCA), GSEA, PCA, PathEA (STRING)	DR (UMAP): Visualization of single-cell RNA-seq data. CluA (Seurat, HCA): Clustering and classification of cells from single-cell RNA-seq data + Clustering of genes dysregulated in PASC-CI compared to previous SARS-CoV-2 infection datasets. GSEA: Gene set enrichment analysis to identify biological processes associated with PASC-CI. PCA: Principal component analysis of CSF inflammatory proteins. PathEA (STRING): Identification of protein-protein interaction networks associated with PASC-CI.	Differential Expression Analysis, Single-Cell Analysis, Statistical Analysis, Multivariate Analysis, Specialized Techniques, Cell Type Analysis, Pathway Analysis, Multi-omics Integration, Dimensionality Reduction, Clustering, Immune Repertoire Analysis, Machine Learning, Epigenetic Analysis, Metabolomics Analysis	None	PASC-CI is molecularly distinct from Alzheimer's disease. PASC-CI is associated with dysregulated IFN- and chemokine-related genes in CSF cells. Improvement from PASC-CI is linked to greater CSF interferon responses and altered chemokine/receptor relationships. CSF myeloid cells in PASC-CI show aging, demyelination-related, injury-responsive, and suppressed pro- and anti-viral phenotypes.	NA	PBMCs, CSF	3 to 18 months since COVID onset	79 PASC-CI, 57 PASC-SCC (30 underwent CSF collection)	0	12 (for CSF scRNA-seq)	Small sample size for some analyses, especially when stratifying by PASC-CI prognosis	Larger cohort studies to validate findings, investigation of parenchymal microglial cells not detectable in CSF, deeper characterization of distinct chemokines' and receptors' contributions to CSF bulk protein levels	GSE241385	NA	NA	NA	NA	\cite{Hu2024Clinical}	NO
95	Multi-omics	scRNA-seq, Olink-PEA	FA, FC	DEG (DESeq2)	DEG (DESeq2): Differential gene expression analysis between groups	UMAP (FindClusters, KNN), CluA (Seurat), GSEA, DR (PCA)	UMAP (FindClusters, KNN): Visualization of scRNA-seq data CluA (Seurat): Clustering and classification of cells from scRNA-seq data GSEA: Gene set enrichment analysis to identify biological processes associated with LC DR (PCA): Principal component analysis of plasma proteomics data	Differential Expression Analysis, Single-Cell Analysis, Statistical Analysis, Multivariate Analysis, Specialized Techniques, Cell Type Analysis, Pathway Analysis, Multi-omics Integration, Dimensionality Reduction, Clustering, Immune Repertoire Analysis, Machine Learning, Epigenetic Analysis, Metabolomics Analysis	AT of PBMCs with ROS-modulating drugs (N-acetylcysteine, metformin, liproxstatin-1)	Sex-specific immune dysregulation in LC. Males showed increased TGF-β signaling during acute infection. Females showed increased XIST expression and IL-1 signaling in monocytes. Both sexes showed reduced co-stimulatory signaling from monocytes and upregulation of NF-κB transcription factors. Persistent LC associated with increased LAG3, reduced ETS1 expression, and elevated intracellular IL-4 levels in T cell subsets.	YES (Drug: Metformin showed potential in reducing T cell hyperproliferation in LC patients)	PBMCs, plasma	3 and 12 months since COVID onset	36 (3 months) and 12 (12 months)	0	9	Small sample size for some analyses, especially when stratifying by LC prognosis and sex	Larger cohort studies to validate findings, investigation of sex-specific differences in redox biology, deeper characterization of memory T cell subsets, evaluation of potential impacts on host response to new pathogens	To be submitted	NA	NA	NA	NA	\cite{Hamlin2024Sex}	NO
96	Multi-omics	RNA-seq, Olink multiplex	ELISA for anti-spike antibodies (IgG, IgA, IgM), RNA quality control using DV200 index	CIBERSORTx for cell type deconvolution, dream package for differential expression analysis	Performed cell type-specific differential expression analysis between presence/absence of PASC symptoms while controlling for confounders. Used interaction models to identify cell type-specific gene expression patterns.	GO-Figure!, variancePartition, WGCNA	Gene Ontology enrichment analysis, shared DEG analysis between symptoms, anti-spike antibody titer dependency analysis	Differential Expression Analysis, Single-Cell Analysis, Statistical Analysis, Multivariate Analysis, Specialized Techniques, Cell Type Analysis, Pathway Analysis, Multi-omics Integration, Dimensionality Reduction, Clustering, Immune Repertoire Analysis, Machine Learning, Epigenetic Analysis, Metabolomics Analysis	Independent validation using external single-cell RNA-seq dataset, validation using clinical blood counts, validation in independent antibody dataset	Identified distinct gene expression signatures in plasma cells forming two clusters (pulmonary and miscellaneous) with different dependencies on anti-spike antibody titers. Found lower total immunoglobulin production associated with pulmonary symptoms.	NA	Whole blood	363 days after discharge	165	495	72	Limited to hospitalized patients, self-reported symptoms, no post-acute molecular data	Study mild/asymptomatic cases, collect post-acute molecular data, increase sample size for some cell type/symptom combinations	GSE275334	NA	NA	NA	NA	\cite{Eaton-Fitch2024Immune}	NO
97	Multi-omics	LC-MS	Quality control, normalization, batch correction	PCA, PLS-DA, Mann-Whitney test	Identified differentially abundant cytokines, proteins, and metabolites between acute infection and convalescence. Performed pathway enrichment analysis for immune dysregulation, energy metabolism, and coagulation abnormalities	MetaboAnalyst, STRING, IPA	Functional enrichment of differentially abundant molecules, correlation analysis with clinical parameters and adverse outcomes	Inflammatory dysregulation, metabolic shifts, platelet degranulation in Long COVID	Validation through external proteomic and metabolomic datasets, correlation with clinical outcomes	Identified sustained inflammatory response (IL-1ß, IL-6, TNF), platelet degranulation, and metabolic disturbances in Long COVID. Persistent alterations in arginine biosynthesis, methionine metabolism, and TCA cycle processes	Potential therapeutic strategies include IL-6 and TNF inhibitors, metabolic modulators targeting mitochondrial dysfunction, and anticoagulants to mitigate coagulation abnormalities	Plasma	6 months post-infection	117	0	28	Small sample size, lack of pre-infection baseline, potential residual confounding	Validation in larger cohorts, integration with transcriptomic and epigenomic data, machine learning-based biomarker discovery	MTBLS7337	PASS03810	NA	NA	NA	Wang2023	NO
98	Multi-omics	DIA-LC-MS/MS, UPLC-MS/MS	Quality control, normalization, batch correction	PCA, PLS-DA, Welch’s t-test	Identified differentially abundant proteins and metabolites between Long COVID and recovered patients. Pathway enrichment analysis for immune dysregulation, coagulation abnormalities, and lipid metabolism changes	STRING, MetaboAnalyst, KEGG	Functional enrichment of differentially abundant molecules, correlation analysis with clinical parameters and disease severity	Immune dysfunction, metabolic alterations, platelet activation in Long COVID	Validation through external proteomic and metabolomic datasets, correlation with clinical outcomes	Identified sustained inflammatory response, coagulation abnormalities, and metabolic disturbances in Long COVID. Increased levels of complement proteins, platelet degranulation markers, and dysregulated lipid metabolism	Potential therapeutic strategies include IL-6 and TNF inhibitors, metabolic modulators targeting lipid metabolism and inflammation pathways, and anticoagulants	Plasma	6 months post-infection	15	17	18	Small sample size, lack of pre-infection baseline, potential residual confounding	Validation in larger cohorts, integration with transcriptomic and epigenomic data, machine learning-based biomarker discovery	IPX0008710001	NA	NA	NA	NA	Wei2024	NO
99	Multi-omics	RNA-seq, LC-MS/MS	Quality control, normalization, batch correction	HISAT2, DESeq2, PCA	Identified differentially expressed genes and proteins in Long COVID patients, with a focus on neutrophil degranulation and inflammatory pathways	STRING, GSEA, Reactome	Functional annotation of differentially expressed genes, pathway enrichment analysis, network analysis of immune system dysregulation	Neutrophil-driven immune dysregulation, inflammation in Long COVID	Validation through external proteomic and transcriptomic datasets, machine learning-based stratification	Identified a Long COVID subgroup with enhanced neutrophil activity (NU-LC) associated with inflammatory symptoms and psychological distress. Five key gene markers (ABCA13, CEACAM6, CRISP3, CTSG, BPI) were identified as potential classifiers	Potential use of anti-inflammatory therapies targeting neutrophil degranulation pathways, immune modulation strategies	Whole blood, plasma	6 months post-infection	22	22	22	Small sample size, lack of pre-infection baseline, need for functional validation of identified gene markers	Validation in larger cohorts, integration with metabolomic and immune cell profiling data, longitudinal studies to track inflammatory changes	Under request	NA	NA	NA	NA	Lin2024	NO
100	Multi-omics	RNA-seq, DIA-MS, LC-MS/MS, MS	Quality control, normalization, batch correction	DESeq2, limma, PCA, Boruta	Identified differentially expressed genes, proteins, and metabolites across Long COVID subtypes. Applied Boruta feature selection to identify key subgroup-specific markers.	STRING, Reactome, KEGG, GSEA	Functional enrichment of differentially expressed genes and proteins, pathway analysis of immune response, metabolism, and neuroinflammation	Long COVID heterogeneity and subgroup-specific immune-metabolic dysregulation	Validation through independent multi-omics datasets, correlation with clinical biomarkers	Identified elevated MAPK pathway activation in Long COVID, with subgroup-specific alterations: glycerophospholipid metabolism in MULTI, glycoprotein synthesis in NEU, pyruvate metabolism in CACRB, glycerophospholipid metabolism in MSK+SYST, and NF-?B suppression in CAPM	Potential use of immune modulators, metabolic therapies, and NF-?B inhibitors tailored to clinical subgroups	Plasma, PBMCs	6-12 months post-infection	201	54	15	Small sample size for some subgroups, lack of pre-infection baseline, need for functional validation of subgroup biomarkers	Validation in larger cohorts, integration with single-cell multi-omics, machine learning-based biomarker discovery	HRA007867	NA	NA	NA	NA	Ai2024	NO

### Sheet: Follow-up Studies
Dataset_ID	Omics Data	Long-COVID Source Studies	Long-COVID Follow-up Studies	Computational Methods Follow-up Studies	Biological Findings Follow-up Studies
192226	Genomics	\cite{Lammi2023GWASLongCOVID}	10.1101/2025.02.09.25321751	TWMR, CT	32 causal genes (19 previously reported and 13 novel), which act as regulatory drivers influencing disease risk, progression, and stability. Enrichment analyses highlighted pathways linked to the SARS-CoV-2 response, viral carcinogenesis, cell cycle regulation, and immune function. Analysis of other pathophysiological conditions revealed shared genetic factors across syndromic, metabolic, autoimmune, and connective tissue disorders. Using these genes, we identified three distinct symptom-based subtypes of Long COVID, offering insights for more precise diagnosis and potential therapeutic interventions. Additionally, we provided an open-source Shiny application to enable further data exploration.
GSE251849	Transcriptomics	\cite{Greene2024Brain}	https://pubmed.ncbi.nlm.nih.gov/39730725/	RNA-seq analysis, differential gene expression, pathway enrichment, BBB dysfunction markers identification	BBB disruption in long COVID brain fog patients, persistent systemic inflammation signals, mitochondrial pathway dysregulation, cognitive impairment correlation
			https://pubmed.ncbi.nlm.nih.gov/39604720/	RNA-seq analysis of 22 PBMC samples across 4 cohorts, differential gene expression analysis using GEO2R with R packages limma and GEOquery, protein-protein interaction network analysis using STRING and Cytoscape, hierarchical clustering and co-expression network analysis using COXPRESdb, functional pathway enrichment analysis using Metascape across multiple ontology sources including KEGG/GO/Reactome, MCODE algorithm for detecting protein complexes in PPI networks.	Identification of 250 top-ranked differentially expressed genes in long COVID brain fog patients, discovery of key significant DEGs including SMAD3 associated with neuroinflammation, PF4 involved in blood clot formation, CXCL5 as inflammatory marker linked to BBB damage, TNFAIP3 regulating inflammatory cytokine expression, co-expression analysis revealing high density clusters of TNFAIP3/WAKMAR2/PF4/CXCL5 genes, pathway analysis showing enrichment in inflammatory cytokine signaling and leukocyte chemotaxis, evidence of BBB disruption and microclot formation, enrichment in TNF signaling pathway, confirmation of systemic inflammation and BBB dysfunction in long COVID brain fog patients, disease associations with neuroinflammation/immune system dysfunction/cognitive impairment.
			https://doi.org/10.1007/s10142-024-01451-7	Analysis of four RNAseq datasets from different populations (GSE166253, GSE178824, GSE251849, GSE224615) to study FOXP4 expression in Long-COVID, population genetic analysis using PopHuman database across 26 populations to understand FOXP4 evolution, evolutionary analysis employing Tajima's D, Fu and Li's D/F tests, calculation of Integrated Haplotype Scores (iHS) via rehh package, drug screening through molecular docking with AutoDock4, extensive molecular dynamics simulations using GROMACS 5.1 with Gromos96-43a1 force field for 400ns, protein motion analysis via Principal Component Analysis (PCA), and binding free energy calculations using the MM/PBSA method.	Discovered consistent upregulation of FOXP4 expression in Long-COVID patients compared to healthy controls across all studied populations, identified distinct evolutionary patterns with AFR, AMR, and EUR populations showing negative Tajima's D values indicating purifying selection while EAS and SAS populations exhibited different evolutionary dynamics, revealed maximum genetic differentiation between EAS and EUR populations (Fst=0.12±0.02) suggesting population-specific susceptibility to Long-COVID. Through computational drug screening, identified three promising FOXP4 inhibitors: synthetic drug Glisoxepide (binding energy -10.81 kcal/mol), microbial compound Kapurimycin A3 (binding energy -10.33 kcal/mol), and plant-derived Cucurbitacin B (binding energy -8.41 kcal/mol). Molecular dynamics simulations highlighted Tyr8 as a crucial residue for drug interactions and demonstrated differential complex stability (Glisoxepide > Kapurimycin A3 > Cucurbitacin B), with all compounds maintaining stable binding throughout 400ns simulations. These findings establish the role of FOXP4 in Long-COVID pathogenesis and identify potential therapeutic compounds for treatment, while emphasizing the importance of population-specific genetic variations in disease susceptibility.
			https://doi.org/10.1093/intimm/dxaf008	Analysis of RNA sequencing data from GSE251849 dataset comparing PASC patients (N=11) to combined healthy controls and recovered COVID-19 patients (N=12), multiplex ELISA quantification of interferons (IFN-α2, IFN-β, IFN-λ1, IFN-λ2/3, IFN-γ) in serum samples from 39 PASC patients, biological IFN activity assessment using HepG2 cell stimulation and measurement of IFN-stimulated genes (ISGs), detection of anti-dsDNA and anti-Sm antibodies via ELISA, statistical analyses including Smirnov-Grubbs test for outliers, Spearman's correlation, and linear mixed-effects models to account for gender and age effects.	RNA sequencing revealed alterations in type I and II IFN signaling pathways and autoimmune signatures in PASC patients, with significant correlations identified among multiple IFN subtypes in patient sera. HepG2 cell stimulation demonstrated biological IFN activity correlating with normalized total and type III IFN levels. All PASC patients showed detectable anti-dsDNA antibodies with females having significantly higher levels, and 84.6% exhibited anti-Sm antibodies, with 38.1% of women and 22.2% of men exceeding diagnostic thresholds for SLE. Anti-dsDNA levels correlated positively with IFN-α2 levels and IFIT1 expression. Results suggest a two-phase model of PASC pathogenesis: an initial phase triggered by residual viral activity followed by a chronic autoimmune phase characterized by sustained IFN production, potentially explaining symptom overlap between PASC and interferonopathies.
GSE169687	Transcriptomics	\cite{Ryan2022LongTermImmune}	https://doi.org/10.1002/iid3.70137	Transcriptomic data analysis from GEO datasets (GSE157103, GSE224615, GSE169687), differentially expressed genes (DEGs) identification using R packages, modular pharmacology computational platform analysis using WGCNA algorithm, immune cell infiltration analysis via CIBERSORT/ssGSEA/xCell, machine learning algorithms (SVM-RFE, RF, XGBoost) for screening biomarkers, logistic regression validation of predictive models.	Identified 11 and 62 differentially expressed modules and 1837 and 179 DEGs for COVID-19 and long COVID respectively, discovered CEP55/CDCA2/MELK/DEPDC1B as potential biomarkers for predicting long COVID risk with ROC value of 0.8762542, showed enrichment in immune-related pathways including inflammatory responses and cytokine signaling, demonstrated significant immune cell infiltration differences between COVID-19 and control samples, validated findings with independent cohort obtaining ROC value of 0.8352878, revealed mechanisms linking immune dysregulation and viral persistence to long COVID progression.
			https://doi.org/10.1016/j.compbiomed.2024.108507	Systematic transcriptomic meta-analysis of 3 RNA-seq datasets (GSE169687, GSE194378, GSE224615) comprising 135 samples (57 PCC subjects, 78 recovered subjects), differential gene expression analysis using DESeq2, weighted gene co-expression network analysis (WGCNA), gene set enrichment analysis of Reactome pathways, immune cell infiltration analysis via CIBERSORT/ssGSEA/xCell, drug and disease enrichment analysis, sex-specific gene expression analysis.	Identified 530 differentially expressed genes between PCC and recovered subjects, discovered upregulation of histone family proteins and immune dysregulation pathways in PCC patients, found sex-specific gene expression patterns with ribosomal proteins showing opposite regulation between males and females, revealed association with cardiovascular diseases in men versus respiratory conditions in women, identified antioxidant compounds like hesperitin targeting hub genes, demonstrated immune dysregulation and BBB damage supporting viral persistence and inflammatory mechanisms in PCC, validated findings showing sex-specific disease associations including neuro-cardiovascular disorders in men and broader spectrum of conditions in women.
			https://doi.org/10.1007/s11239-025-03072-8	RNA-seq analysis of two datasets (GSE130391 for CTEPH and GSE169687 for long-COVID), differential gene expression analysis using "limma" package, weighted gene co-expression network analysis (WGCNA), gene set enrichment analysis and immune infiltration analysis via ssGSEA, drug prediction and molecular docking, regulatory network construction for TF/miRNA-hub genes.	Identified three key hub genes (DNAJA1, NDUFA5, SLC2A14) shared between CTEPH and long-COVID with strong discriminatory power (AUC≥0.7), discovered enriched pathways related to immune modulation, oxidative stress and metabolic dysfunction, found activated CD8 T cells as critical immune regulators, revealed regulatory relationships involving TFs and miRNAs like STAT1 and hsa-mir-23a-3p controlling hub genes, identified potential therapeutic compounds through molecular docking including hesperitin and Bisphenol A showing strong binding interactions, demonstrated molecular mechanisms linking viral infection responses, inflammation and vascular remodeling between the two conditions.
			https://doi.org/10.1080/23744235.2024.2389481	Meta-analysis of mRNA sequencing data comparing Long COVID patients (n=188 samples) with acute COVID-19 patients (n=541 samples) and healthy controls, including autoimmune disease comparison groups (systemic lupus erythematosus [n=242], systemic sclerosis [n=91], and Sjögren's syndrome [n=282]). Gene expression patterns were analyzed using different interferon gene signatures and Gene Ontology pathway analysis. Statistical analyses included Wilcoxon tests, Spearman correlations, ROC curves, and generalized linear mixed-effects models to account for gender and age effects.	While interferon signatures were strongly upregulated in severe COVID-19 patients and autoimmune diseases, interferon gene expression decayed over time from symptom onset and was downregulated in Long COVID patients. Differential pathway analysis showed overactivation of interferon-I/II pathways in autoimmune diseases and severe COVID-19 (interferon-I/II/III), while these pathways were mostly inactivated or downregulated in Long COVID (interferon-I/III). Analysis of interferon-related pathways in Long COVID revealed either complete absence of interferon activity or significantly downregulated pathways compared to healthy controls. Analysis of six proteomic Long COVID datasets found no evidence supporting a role of interferons in this condition. The findings suggest interferon gene expression inactivation and potential cytokine exhaustion as possible drivers of Long COVID pathogenesis.
			https://doi.org/10.3389/fimmu.2023.1243689	RNA-seq analysis was performed on whole blood collected from 24 adult COVID-19 patients during hospitalization and 4-12 weeks after discharge. The analysis pipeline included quality control using FastQC and MultiQC, alignment to human genome using STAR, read count assessments with HTSeq, differential gene expression analysis using DESeq2, and pathway enrichment analysis using SIGORA and clusterProfiler. K-medoids unsupervised clustering was applied to identify patient endotypes, with feature selection using LASSO regression to identify gene signatures. Cell deconvolution analysis was performed using CIBERSORTx to estimate immune cell proportions. Gene set variation analysis (GSVA) was used to calculate enrichment scores of gene sets.	The study identified three distinct patient endotypes with different mechanistic trajectories and rates of post-COVID symptoms. The "Resolved" endotype showed robust inflammatory and hemostatic responses in hospital that resolved after discharge, with the lowest rate of post-COVID symptoms (16.7%). The "Suppressive" endotype demonstrated persistently dampened inflammatory responses and increased regulatory T cells, with the highest rate of post-COVID symptoms (85.7%). The "Unresolved" endotype maintained elevated inflammatory and coagulation responses even after discharge, with an intermediate rate of symptoms (40%). Gene signatures consisting of 6-7 genes were identified that could accurately classify patients into these endotypes, including genes like LRRCC1, KLRC1, and NDUFA5 for the Resolved endotype. Pathway analysis revealed dysregulation of inflammatory pathways (including interleukin and interferon signaling), hemostasis pathways (platelet activation and fibrin clot formation), and adaptive immune responses. The findings suggest that proper modulation of immune and hemostatic responses is critical for preventing long-COVID symptoms, with persistent dysregulation (either suppressed or overactive) associated with higher symptom rates. The endotype classifications and gene signatures were validated in an independent cohort of 65 patients.
			https://doi.org/10.1016/j.compbiomed.2023.107721	The study performed microbiome re-annotation on RNA-Seq data from blood samples collected from 66 recovered COVID-19 patients and 14 healthy controls at 12, 16, and 24 weeks post-infection. Raw sequencing data was processed using Kraken2 for metagenomic classification and Bracken for estimating species abundance. Microbial diversity analysis was conducted at the species level using alpha diversity indices (Chao1, Shannon, Simpson) and beta diversity with Bray-Curtis distance. Linear discriminant analysis Effect Size (LEfSe) was used to identify microbial biomarkers. Host gene expression correlations with microbial markers were analyzed using Spearman correlation, followed by KEGG pathway enrichment analysis. Immune cell infiltration was quantified using CIBERSORT on the RNA-seq data.	The blood microbiome at 12 weeks post-infection showed significant disturbance, with an increased ratio of Bacillota/Bacteroidota and higher microbial alpha diversity compared to other timepoints. The study identified 82 microbial biomarkers at 12 weeks post-infection, including pathogenic bacteria like Staphylococcus aureus, Klebsiella pneumoniae, Streptococcus pneumoniae, Acinetobacter baumannii, and Pseudomonas aeruginosa. These biomarkers showed positive correlations with host genes involved in immune regulatory and olfactory transduction pathways. Several olfactory receptor genes were positively associated with the Bacillota/Bacteroidota ratio, suggesting a potential link to olfactory dysfunction in long COVID. Specific microbes like Streptococcus pneumoniae showed strong correlations with immune cell populations, particularly M2 macrophages. The findings indicate that blood microbiome dysregulation persists at 12 weeks post-infection and may contribute to long COVID symptoms through effects on immune and olfactory pathways. The study validates the role of blood microbiome analysis in understanding post-COVID sequelae and identifies potential microbial targets for therapeutic intervention.
			https://doi.org/10.3389/fimmu.2022.952987	The study conducted bioinformatics analyses to identify common genes between Long COVID and ME/CFS using three approaches: 1) Database mining from CTD, GeneCards, and DisGeNET to collect disease-associated genes, with restricted screening conditions; 2) Analysis of RNA-seq data from GSE169687 to identify differentially expressed genes in Long COVID patients; 3) Intersection analysis to find common genes between the conditions. Advanced bioinformatics analyses were then performed on the common genes, including gene ontology and pathway enrichment analysis using Enrichr, protein-protein interaction network analysis with STRING and Cytoscape, transcription factor-gene interaction analysis via NetworkAnalyst 3.0, transcription factor-miRNA coregulatory network analysis, and candidate drug prediction using DSigDB.	The study identified nine common genes between Long COVID and ME/CFS (CXCL8, B2M, SOD1, BCL2, EGF, SERPINE1, S100A8, S100A9, and HMGB1). Gene ontology analysis revealed these genes were involved in peptidyl-cysteine modification, leukocyte aggregation, and immune regulation. Pathway analysis highlighted involvement in inflammation, hemostasis, and signal transduction pathways. PPI network analysis identified five key hub proteins: IL-6, IL-1B, CD8A, TP53, and CXCL8. SERPINE1 and BCL2 showed extensive regulation by transcription factors, with SERPINE1 regulated by 57 TF genes and BCL2 by 54 TF genes. A transcription factor-miRNA coregulatory network was constructed comprising 240 nodes and 327 edges. Drug prediction analysis identified 10 potential therapeutic compounds, with phorbol 12-myristate 13-acetate and dexamethasone showing strongest interactions with the common genes. The findings reveal shared molecular mechanisms between Long COVID and ME/CFS involving immune regulation, inflammation, and metabolic pathways, suggesting potential therapeutic targets requiring further experimental validation.
			https://doi.org/10.1101/2024.02.08.24302520	The study employed two main computational approaches to analyze Long-COVID associations. The primary method involved Polygenic Risk Score (PRS) analysis using PRSice-2 software to calculate PRS on GWAS summary statistics from 3,018 long COVID cases versus 37,935 controls. The analysis included 483 immunologically healthy participants' blood samples and examined 8,136,810 SNPs. The researchers performed linear regression analyses of 92 immune cell types against PRS, applying an empirical p-value threshold of 0.01 using 10,000 permutations and FDR correction (FDR=0.01) for multiple testing. The second major computational approach involved flow cytometry analysis, including deep immunophenotyping of peripheral blood mononuclear cells (PBMCs) to analyze approximately 130 different immune cell subpopulations using multiparameter flow cytometry with antibody panels. These measurements were performed at 12, 16, and 24 weeks post-infection and compared to healthy controls.	The key findings revealed significant associations between long COVID PRS and early-differentiated CD4+ T cells. Specifically, the study found associations with CD4+ED_CD27-CD28+ cells (R2=0.0371, p=1.11E-04) and CD4+ED_CD27-CD28- cells (R2=0.0338, p=1.53E-04), explaining 3-4% of variance in these cell populations. This represents the first study demonstrating a genetic link between long COVID risk and CD4+ T cell distributions in healthy individuals. The findings align with previous functional studies showing the role of early-differentiated CD4+ T cells in long COVID pathology. These results suggest that altered T cell immunity may precede long COVID development, potentially providing immune biomarkers for long COVID susceptibility. The study provides novel evidence linking genetic risk for long COVID to specific immune cell compositions, particularly early-differentiated CD4+ T cells, before disease manifestation.
GSE224955	Transcriptomics	\cite{Yao2023TGFbetaCOVIDFibrosis}	https://doi.org/10.1101/2023.10.03.560739	Single-cell RNA sequencing analysis of bronchoalveolar lavage (BAL) cells and peripheral blood mononuclear cells (PBMCs) from COVID-19 convalescents, integration with published healthy datasets using Seurat v4.0.1, differential gene expression analysis using MAST test, pathway analysis using GSEA and clusterProfiler, transcription regulation analysis using SCENIC, pseudotime trajectory analysis using Monocle 3, and correlation analysis between immune cell populations and clinical parameters.	Identified altered immune landscape in respiratory PASC (R-PASC) characterized by increased monocyte-derived alveolar macrophages (MoAMs) and decreased tissue-resident alveolar macrophages (TRAMs) correlating with impaired lung function, discovered pro-inflammatory and pro-fibrotic MoAM_1 population expressing high levels of CCL2 and SPP1 in R-PASC patients, found IFN-γ as a key driver produced by tissue-resident T cells promoting MoAM recruitment and polarization, demonstrated through comparative analysis with mouse models that neutralizing IFN-γ post acute infection reduced lung inflammation and fibrosis while improving pulmonary function, revealed strain-specific differences in IFN-γ dependency between C57BL/6 and BALB/c mice, validated findings using an independent PASC pulmonary fibrosis cohort showing similar dysregulated immune profiles, and identified JAK inhibitor Baricitinib as a potential therapeutic candidate for treating ongoing respiratory PASC based on the IFN-γ pathway involvement.
To be submitted	Transcriptomics	\cite{Vaivode2024SingleCellRNA}	https://doi.org/10.1038/s41597-025-04510-1	Single-cell RNA sequencing (scRNA-seq) analysis of peripheral blood cells from long COVID patients before and after herbal therapy, pre-processing using BD Rhapsody WTA pipeline, quality control, clustering, and annotation using the Seurat package in R, differential expression analysis, immune cell profiling, and transcriptomic characterization of treatment responses.	Identified significant immune dysregulation in long COVID, including persistent activation of T cells and altered monocyte subtypes, discovered changes in neutrophil activity linked to prolonged inflammation, revealed transcriptional heterogeneity in immune responses to herbal medicine treatment, characterized major immune cell populations and their dynamics pre- and post-treatment, and provided a high-resolution dataset for future investigations into immune dysfunction in long COVID​
GSE215865	Multi-omics	\cite{Thompson2023MolecularStates}	https://doi.org/10.1007/s11517-023-02988-8	The analysis utilized machine learning algorithms to analyze whole blood RNA-seq data from patients with different Long-COVID quality of life outcomes, including six feature-ranking algorithms (LASSO, LightGBM, MCFS, RF-based, CATBoost, XGBoost) for assessing gene importance, incremental feature selection (IFS) for extracting essential genes, and four classification algorithms (Decision Tree, k-Nearest Neighbor, Random Forest, Support Vector Machine) to build predictive models. Synthetic minority oversampling technique (SMOTE) was used to address class imbalance. Performance was evaluated using accuracy, Matthews correlation coefficient, macro F1 and weighted F1 scores with 10-fold cross-validation.	The analysis revealed several key genes associated with Long-COVID outcomes, including CCDC18 (found in 5/6 methods) involved in viral RNA regulation, ADARB2 (4/6 methods) related to inflammation and viral morbidity through RNA editing, and immune-related genes CXCL8, IL4R and IGHM (3/6 methods). Low CCDC18 expression and high CPED1 expression were associated with better quality of life outcomes, while low CDC16 expression correlated with worse outcomes. The optimal Random Forest classifier on the CATBoost feature list achieved the highest performance with weighted F1 score of 0.869 using 90 features. The analysis identified immune cell infiltration and inflammatory signaling as key mechanisms, with interferon response signatures in sustentacular cells and alterations in T cell populations potentially driving persistent symptoms. The findings suggest potential therapeutic strategies targeting local inflammatory responses.
			https://doi.org/10.1080/22221751.2023.2251589	The researchers analyzed RNA-seq data from 10,613 blood samples focusing on patients with frailty, using multiple computational approaches: R-language package for standardized RNA-seq processing, differential gene analysis using Deseq2 (log2 ≥ 0.58, P < 0.05), GO and KEGG pathway analysis using SANGERBOX, protein-protein interaction analysis using STRING database, network mapping and hub gene identification using Cytoscape, and immune cell composition analysis using CIBERSORTx. Performance of diagnostic biomarkers was evaluated using ROC curve analysis.	The analysis revealed that frail COVID-19 patients had worse health outcomes with higher rates of long-COVID symptoms compared to non-frail patients. Key molecular findings included: identification of 477 differentially expressed genes (294 up-regulated, 183 down-regulated) in patients with worse outcomes, enrichment of inflammatory pathways including AGE-RAGE signaling and cytokine interactions, identification of NCAPG, MCM10 and CDC25C as hub genes involved in cell division regulation that could serve as diagnostic biomarkers (AUC=0.808), and significant enrichment of activated mast cells in patients with worse outcomes. The study highlighted mast cell activation as a key mechanism potentially driving adverse health transitions in frail COVID-19 patients, suggesting both proliferative and non-proliferative roles of mast cells in Long-COVID pathophysiology. The findings point to mast cell-targeted interventions as a potential therapeutic strategy for Long-COVID in frail patients.
			http://dx.doi.org/10.2139/ssrn.4950019	Analysis of RNA-seq data from 495 hospitalized COVID-19 patients with bulk RNA-seq samples collected at 0-3 weeks post-infection and 72 non-infected controls (GEO accession GSE215865), differential gene expression analysis using DESeq2 R package adjusted for age and sex, nuclear-encoded mitochondrial (NEM) gene enrichment analysis using GO term GO:005739 for filtering 2,670 NEM genes, resulting in 1,105 NEM terms for analysis, GO enrichment using org.Hs.eg.db database to identify NEM-specific processes, correlation analysis between inflammatory biomarkers and mitochondrial-derived peptides (MDPs) in plasma samples from 40 patients (20 long COVID, 20 convalescent) at 4 weeks post-infection.	Identified distinct mitochondrial gene expression patterns between long COVID and convalescent patients at early stages of infection, with long COVID patients showing 380 unique NEM differentially expressed genes compared to only 14 in convalescent patients, discovered enriched pathways in long COVID related to mitochondrial membrane organization, complex assembly and protein transport with upregulation of genes like CHCHD6, IMMP2L and ME3, found convalescent patients characterized by ATP synthesis and electron transport pathways with upregulation of CDK1, ND3 and COX1, revealed unique correlation patterns between MDPs (humanin, MOTS-c, SHMOOSE) and inflammatory biomarkers, with long COVID showing positive correlations between humanin/MOTS-c and pro-inflammatory markers while convalescent patients exhibited negative correlations, suggesting mitochondrial dysfunction and chronic dysregulation of mitochondrial gene expression contributes to long COVID onset while successful recovery requires efficient mitochondrial repair and reduced oxidative stress.
E-MTAB-10129	Multi-omics	\cite{Su2022EarlyFactorsCOVID}	https://doi.org/10.1186/s13073-023-01227-x	Analysis of single-cell transcriptomics datasets from three independent cohorts - (i) Oxford COVID-19 Multi-omics Blood Atlas (COMBAT) with 77 COVID-19 patients and 10 healthy donors, (ii) INCOV dataset with 525 samples from 209 COVID-19 patients during/after infection, and (iii) longitudinal dataset of 269 whole-blood samples from 139 COVID-19 patients followed up to 7 months post-symptoms. Conducted differential gene expression analysis using DESeq2 adjusted for age and sex, followed by enrichment analysis of nuclear-encoded mitochondrial (NEM) genes using GO term GO:005739. Analyzed correlations between inflammatory biomarkers and mitochondrial-derived peptides in plasma samples. Modeled dynamics of gene signatures using Bayesian linear models to account for inter-individual variation. Used STRING protein interaction network analysis to examine relationships between differentially expressed genes.	Discovered that SARS-CoV-2 infection leads to prolonged alteration of gene expression in circulating immune cells lasting at least 2 months after symptom onset, particularly affecting nuclear-encoded mitochondrial genes. Found unique gene signatures between long COVID and convalescent patients, with long COVID showing 380 differentially expressed NEM genes versus only 14 in convalescent patients. Identified enriched pathways in long COVID related to mitochondrial membrane organization and protein transport. Revealed distinct correlation patterns between mitochondrial-derived peptides and inflammatory markers in long COVID versus convalescent patients. Gene network analysis suggested central role of NF-κB transcription factor in regulating observed transcriptional changes. Found that severe/critical COVID-19 patients reporting long COVID symptoms had lower time-adjusted IL2-AIS scores, suggesting more pronounced inflammatory responses. Results indicate mitochondrial dysfunction and chronic dysregulation of mitochondrial gene expression contributes to long COVID onset, while successful recovery requires efficient mitochondrial repair and reduced oxidative stress.
GSE196990	Multi-omics	\cite{Cheong2023EpigeneticMemory}	https://doi.org/10.1038/s41590-023-01637-4	Single-cell RNA sequencing analysis was performed on CD34+ hematopoietic stem and progenitor cells (HSPCs) isolated from peripheral blood mononuclear cells of recovered COVID-19 patients at 2-4 months and 4-12 months post-disease onset. Data analysis involved preprocessing and cell-type annotation using 10x Genomics protocols, followed by differential gene expression analysis and subclustering of HSPC populations. The transcriptional profiles were analyzed using normalized expression by sctranform method.	The analysis revealed lasting transcriptional changes in HSPCs from severe COVID-19 patients during recovery, particularly in granulocyte myeloid progenitors (GMPs). These cells showed increased expression of genes encoding C-type lectin receptors (CLEC7A, CLEC6A, CLEC4E), downstream signaling molecules (MALT1, SYK, BAK1, BTK) and antigen presentation pathways. GMPs exhibited elevated levels of myeloperoxidase (MPO) and ELANE genes encoding neutrophil granule proteins that persisted up to 12 months post-infection. This reprogramming was associated with elevated anti-Candida albicans antibodies and was partially resolved in patients treated with IL-6 receptor blockade (tocilizumab). The findings demonstrate a mechanism whereby gut fungal dysbiosis during acute infection leads to lasting immune alterations in bone marrow progenitors, potentially contributing to prolonged inflammation in Long-COVID. The study also revealed the IL-6 pathway as a key mediator that could be therapeutically targeted.
GSE224615	Multi-omics	\cite{Yin2024LongCOVID}	https://doi.org/10.1002/iid3.70137	Gene expression datasets GSE157103 (COVID-19=100, controls=26) and GSE224615 (long COVID=23, controls=13) and GSE169687 (long COVID=134, controls=14) were analyzed. The study employed differential gene expression analysis using the "limma" package with thresholds |logFC|>0.5 and p<0.05. Module detection was performed using the Modular Pharmacology Platform with WGCNA algorithm. Integration of differentially expressed genes (DEGs) and differentially expressed module-genes (DEMGs) was followed by GO, KEGG and GSEA enrichment analyses. Immune cell infiltration was assessed using CIBERSORT, ssGSEA and xCell algorithms. Machine learning approaches including SVM-RFE, Random Forest, and XGBoost were applied for feature selection, followed by logistic regression for biomarker validation.	The analysis identified 1837 DEGs for COVID-19 and 179 DEGs for long COVID, along with 11 and 62 differentially expressed modules respectively. Integration revealed a set of immune-correlated signaling pathways enriched in both conditions. Through machine learning and regression analysis of 67 candidate genes, four key biomarkers (CEP55, CDCA2, MELK, and DEPDC1B) were identified as potential predictors for long COVID development, achieving an ROC value of 0.8762542. These markers are involved in immune cell regulation, oxidative stress response, and inflammatory pathways. The immune infiltration analysis revealed significant alterations in various immune cell populations, including macrophages, activated CD4 T cells, and memory B cells, suggesting persistent immune dysregulation in long COVID. The findings were validated using an independent cohort (GSE169687) which confirmed the predictive performance of the biomarker panel with an ROC value of 0.8352878. The study demonstrates the molecular mechanisms linking COVID-19 to long COVID through immune system modulation and identifies potential diagnostic markers for disease progression.
			https://doi.org/10.1016/j.compbiomed.2024.108507	A systematic meta-analysis of three RNA-seq datasets from blood samples (GSE169687, GSE194378, and GSE224615) was performed, including 135 total samples (57 PCC subjects and 78 recovered subjects). The analysis pipeline included differential gene expression analysis using DESeq2, gene set enrichment analysis (GSEA) of Reactome pathways, weighted gene co-expression network analysis (WGCNA), and sex-specific analysis. Disease enrichment was analyzed using the DOSE R package, and drug enrichment analysis was performed using DSigDB.	The analysis identified 530 differentially expressed genes in Post-COVID Condition (PCC). Enrichment analysis revealed pathways predominantly implicated in cell cycle processes, immune dysregulation, and histone modifications. Notably, antioxidant compounds like hesperitin were significantly linked to hub genes. Sex-specific analyses revealed distinct expression patterns between males and females, with differences in ribosomal protein expression. Male PCC was primarily associated with neuro-cardiovascular disorders, while females exhibited more diverse conditions with higher incidence of respiratory conditions. The WGCNA analysis identified 20 gene modules, with 12 well-conserved across datasets. Disease enrichment analysis revealed links to cardiovascular diseases and vision-related conditions. Drug analysis identified antioxidant compounds like hesperitin and diclofenac as potential therapeutic targets. The findings highlight sex-specific molecular dynamics as key to understanding and managing PCC's varied symptomatology, with immune dysregulation, metabolic shifts, and histone expression changes emerging as central features.
			https://doi.org/10.1016/j.jiph.2024.02.018	The study performed a meta-analysis of interferon (IFN) gene expression patterns using different IFN gene signatures in five cohorts of acute COVID-19 (n=541 samples) and Long COVID patients (n=188), comparing them to expression patterns in three autoimmune diseases (systemic lupus erythematosus, systemic sclerosis, and Sjögren's syndrome). Analysis included evaluation of IFN gene signatures, pathway activity estimation through Gene Set Variation Analysis (GSVA), differential pathway analysis, and assessment of IFN-related pathways.	While IFN signatures showed strong upregulation in severe COVID-19 patients and autoimmune diseases, the signals decayed over time from symptom onset and were diminished in Long COVID patients. IFN-related pathway analysis indicated overactivation in autoimmune diseases (IFN-I/II) and severe COVID-19 (IFN-I/II/III), while these pathways were mostly inactivated or downregulated in Long COVID (IFN-I/III). The analysis of six proteomic Long COVID datasets provided no evidence for a significant role of IFNs in this condition. IFN expression in Long COVID patients was comparable to healthy controls across all examined timepoints, suggesting cytokine exhaustion mediated by IFN gene expression inactivation as a possible driver of Long COVID. The research challenges previous hypotheses about sustained IFN activation in Long COVID and suggests that other factors, such as cellular senescence, may be more relevant to understanding the condition's pathophysiology.
			https://doi.org/10.1007/s10142-024-01451-7	The study investigated FOXP4's role in Long COVID through analysis of public datasets to understand its evolution and expression in diverse human populations and identify potential therapeutic compounds. The analysis included: population genetic analysis across human populations to detect selection signatures; analysis of FOXP4 expression in four RNAseq datasets from different populations comparing Long COVID patients to controls; protein structure analysis using molecular dynamics simulations; and molecular docking to screen over 20,000 compounds including synthetic drugs, microbial compounds, and phytochemicals.	Key findings showed that FOXP4 experiences consistently higher expression in Long COVID patients compared to controls across populations. Population genetic analysis revealed distinct evolutionary patterns, with African, American and European populations showing signs of purifying selection that may increase Long COVID susceptibility. Drug screening identified several promising compounds that could potentially inhibit FOXP4, including the synthetic drug Glisoxepide, Kapurimycin A3 produced by Streptomyces sp., and Cucurbitacin B from plants. Molecular dynamics simulations suggested Glisoxepide had the strongest binding to FOXP4's conserved domain, followed by Kapurimycin A3 and Cucurbitacin B. The Tyr8 residue was identified as crucial for drug binding interactions. Overall, the findings identify FOXP4 as a potential therapeutic target for Long COVID and suggest compounds that could be developed as treatments.
			https://hal.science/hal-04692891/	Analysis of gene expression data from GSE224615 dataset containing PBMCs blood samples from 43 individuals (27 long COVID and 16 non-long COVID patients), application of Recursive Ensemble Feature Selection (REFS) algorithm for comprehensive gene expression analysis, validation using ExtraTrees classifier with AUC metric, selection of minimum feature set for optimal accuracy, literature analysis of identified genes focusing on immune regulation, neurological function and cancer pathways.	Identified 16 genes out of 18,708 as minimum features required for highest predictive accuracy, achieved validation performance of 0.97 AUC using ExtraTrees classifier, discovered ten key genes with distinct functional roles including IGHG4, NAIPP4, and TRAV8-5 involved in adaptive immunity and persistent immune activation, MDGA1 and KNDC1 associated with neurological symptoms through synaptic regulation and neuronal differentiation, RP11-456K23.1 and ELL2P1 linked to transcriptional regulation in cancer pathways, SNTG2 showing downregulation in COVID-19 patients, KRT17P2 related to immune dysregulation, and NDRG2 expressed in astrocytes and involved in inflammatory response, demonstrated interconnected pathophysiology involving immune dysregulation, neurological impact and cancer-related pathways, suggesting potential use of cancer biomarkers for long COVID detection and management, revealed disruptions in synaptic development and neuronal signaling potentially explaining neurological symptoms like brain fog in long COVID patients.
			https://doi.org/10.3390/v16091369	The study analyzed single-cell RNA-sequencing (scRNA-seq) data from peripheral blood samples of non-elderly female participants through several computational approaches. The analysis integrated multiple datasets using harmony and canonical correlation analysis (CCA), followed by cell clustering and annotation using Seurat V5.0.2. Differential gene expression analysis was performed using DESeq2 with cutoffs of log2FC ≥0.2 or ≤−0.2 and adjusted p-value <0.01. The researchers conducted functional enrichment analysis using GeneCards, Gene Ontology, and KEGG pathways, along with transcription factor activity analysis using DoRothEA.	The research revealed significant insights about Long COVID in non-elderly females. The study identified a distinctive CD14+STAT2high monocyte subset in Long COVID patients that showed increased expression of STAT2 and IRF9 transcription factors, association with uncontrolled type I interferon signaling, and enrichment of pathways related to virus infection and interferon responses. The analysis found elevated expression of interferon-stimulated genes in monocytes, including IFI6, IFITM3, IFI44L, IFI44, EPSTI1, ISG15, and MX1, suggesting persistent type I interferonopathy. Additionally, the researchers discovered three increased CD4+ T cell subsets (CD4c4, CD4c5, and CD4c6) in Long COVID patients compared to non-PASC controls. The findings point to uncontrolled interferon-I signaling activation and type I interferonopathy as key mechanisms underlying Long COVID pathogenesis in non-elderly female patients. This research significantly advances our understanding of dysregulated immune responses in Long COVID pathophysiology, particularly involving type I interferon pathways, among non-elderly female patients, and suggests potential therapeutic approaches targeting these pathways.

### Sheet: Abbreviations
Abbreviation	Full Name
1H-NMR	Proton nuclear magnetic resonance
2TSNC	2-Tailed Spearman Nonparametric Correction
AA	Adhesion Assay
AABAQ	Amino Acid/Biogenic Amine Quantification
AbA	Antibody Assay
Ab-IA	Antibody Independent Associations
ANOVA	Analysis of Variance
AS	Autoreactivity Screening
AT	Antagonist Treatment
ATP-Q	Adenosine Triphosphate Quantification
AUC	Area Under the Curve
BAL	Bronchoalveolar Lavage
BHC	Benforrini-Holm Correction
BTM	Blood Transcriptional Module Analysis
C2CI	Cell-to-Cell Interaction Analysis
CA	Cytokine Analysis
CBT	Clinical Blood Testing
CC	Cell Composition
CCM	Cytokine and Chemokine Multiplex Analysis
CDAA	Cell Difference Abundance Analysis
CIL LC-MS	Chemical Isotope Labeling Liquid Chromatography-mass Spectrometry
CluA	Cluster Analysis
CluC	Cluster Connectivity
CM	Confocal Microscopy
Col	Colocalization
CorrA	Correlation Analysis
CQ	Cell Quantification
CQ	Cochran's Q-Test
CSF	Cerebrospinal Fluid
CT	Computed Tomography
CTA	Cell Type Annotation
CTC	Cell Type Composition
CTD	Cell Type Deconvolution Analysis
CTI	Cell Type Interaction
CTP	Cell Type Proportions
CyTOF	Cytometry by Time of Flight
DA	Differential Analysis
DAbuA	Differential Abundance Analysis
DAccA	Differential Accessibility Analysis
DB	Dot Blot
DCE-MRI	Dynamic Contrast-Enhanced Magnetic Resonance Imaging
DDA-MS	Data-dependent Acquisition Mass Spectrometry
DEP	Differentially Expressed Proteins
DGE	Differential Gene Expression Analysis
DGIdb	Drug Gene Interaction Database
DIA-MS	Data-independent Acquisition Mass Spectrometry
DI-MS	Direct Injection Mass Spectrometry
DMRs	Differentially Methylated Regions Analysis
DN	Data Normalization
DNase-seq	DNase I Hypersensitive Sites Sequencing
DoR	Doublet Removal
DORC	Domains of Regulatory Chromatin Identification
DR	Dimensionality Reduction
DRM	Dirichlet Regression Model
DrugA	Drug Association
DT	Dunnett's Test
EA	Epigenomics Analysis
EAA	Epigenetic Age Acceleration
ELISA	Enzyme-Linked Immunosorbent Assay
eQTL	Expression Quantitative Trait Loci
EWAS	Epigenome-Wide Association Study
FA	Functional Assays
FA	Footprinting Analysis
FACS	Fluorescence-Activated Cell Sorting
FANA	Functional Association Network Analysis
FC	Flow Cytometry
FCC	Fold Change Criteria
FDR-BH	False Discovery Rate Correction via the Benjamini-Hochberg Method
FEA	Functional Enrichment Analyses
FEIVW-MA	Fixed-Effect Inverse Variance Weighted Meta-Analysis
FIA	Feature Importance Analysis
FM	Fluorescence Microscopy
FT	Fisher Test
FWER-B	Family-Wise Error Rate Correction via the Bonferroni Method
GC-MS	Gas Chromatography-mass Spectrometry
GMRR-GRP	Group-Penalized Multi-Response Regression with Group Ridge Penalties
GO-EA	Gene Ontology Enrichment Analysis
GSASIC	Gene Set Activity Score of Individual Cells
GSEA	Gene Set Enrichment Analysis
GSIA	Gene Signature Identification Analysis
GSVA	Gene Set Variation Analysis
GTEx	Genotype-Tissue Expression
GWAS	Genome-Wide Association Study
GWAS-MA	Genome-Wide Association Study Meta-Analyses
GWDNAm	Genome-Wide DNA methylation
GWG	Genome-wide Genotyping
HAPA	High-throughput Aptamer-based Proteomics Assay
HCA	Hierarchical Clustering Analysis
HGS-MSigDB	Hallmark Gene Sets from Molecular Signatures Database
Hi-C	High-throughput Chromosome Conformation Capture
HINT	Hmm-based IdeNtification of Transcription Factor Footprints
IC	Independent Cohort
ICNA	Inferred Communication Network Analysis
IDA	Integrated Dataset Analysis
IFA	Indirect Immunofluorescence Assays
IFN-g ELISPOT	Interferon-gamma Enzyme-Linked ImmunoSpot
IHC	Immunohistochemistry
ILD	Interstitial Lung Disease
IM	Immunofluorescent Microscopy
IMC	Imaging Mass Cytometry
INA	Integrated Network Analysis
IPA	Ingenuity Pathway Analysis
IPF	Idiopathic Pulmonary Fibrosis
IVW	Inverse Variance Weighted
KEEG-EA	Kyoto Encyclopedia of Genes and Genomes Enrichment Analysis
KNN	K-nearest Analysis
KS	Kolmogorov-Smirnov Test
KW	Kruskal Wallis Test
LA	Lipidomics Analysis
LASSO	Least Absolute Shrinkage and Selection Operator
LC/MS	Liquid Chromatography–Mass Spectrometry
LC/MS-MS	Liquid Chromatography-tandem Mass Spectrometry
LDA	Linear Discriminant Analysis
LDSC	Linkage Disequilibrium Score Regression
LiR	Linear Regression
LMM	Linear Mixed Model
LMSSO	Leave-Most-Significant-Study-Out
LoR	Logistic Regression
LRM-EBT	Linear Regressions with Empirical Bayes Moderated t-statistics
MA	Module Analysis
MAST	Mode-based Analysis of Single-cell transcriptomics
MC	Manual Curation
MCA	Multiplex Cytokine Arrays
MDP	Molecular Degree of Perturbation
MEA	Motif Enrichment Analysis
MetA	Metabolomic Analysis
MetPA	Metabolomic Pathway Analysis
MGE	Marker Gene Expression
MI	Multiplex Immunoassay
MIRA	Multiplex Identification of Antigen-Specific T Cell Receptors Assay
ML	Machine Learning Model
MMR	Multivariate Multiresponse Regression
MMWT	Multiple Mann-Whitney Test
MomeA	Multiome Analysis
MPA	Mitochondrial Protein Analysis
MP-EA	Metabolomic Profiling Enrichment Analysis
MR	Mendelian Randomization
MR-Egger	Mendelian Randomization-Egger
MRI	Magnetic Resonance Imaging
MRM	Multiple-Reaction Monitoring
MR-PRESSO	Mendelian Randomization Pleiotropy RESidual Sum and Outlier
MS	Mass Spectrometry Analysis
MSA	Monocyte Stimulation Assays
MSEA	Metabolite Set Enrichment Analysis
MTC	Multiple Testing Correction
MvarA	Multivariate Analysis
MWU	Mann-Whitney U test
NA	Neuroimaging Analyses
NE	Neuropsychological Evaluation
NM	Network Modeling
NO	Nitric Oxide
NPT	Non-parametric Tests
NPULM	Non-parametric Unsupervised Learning Model
NT	Neurological Testing
NV	Network Visualization
NVA	Neuronal Viability Assay
Olink-PEA	Protein Extension Assay
O-PLS-DA	Orthogonal-Partial Least-Squares Discriminant Analysis
ORA	Over-representation Analysis
OW-ANOVA	One-way Analysis of Variance
PA	Proteomics Analysis
PAGA	Partition-based Graph Abstraction
PathEA	Pathway Enrichment Analysis
PBMC	Peripheral Blood Mononuclear Cells
PBPG	Pseudo-bulk Profile Generation
PBS	Peripheral Blood Smears
PC	Peak Calling
PCAP	Principal Component Analysis Projection
PCT	Pearson's Correlation Test
PCyA	Plasma Cytokine Analysis
PDIA	Protein-drug Interaction Analysis
PEA	Proximity Extension Assay
PFT	Pulmonary Function Test
PGCA	Peak-gene Cis-association
PheWAS	Phenome-Wide Association Study
PhIP-Seq	Phage Immunoprecipitation Sequencing
PhIP-Seq	VirScan Phage Immunoprecipitation Sequencing
PI	Protein Identification
PLS-DA	Partial Least Squares-Discrimination Analysis
PNA	Pseudovirus Neutralization Assay
PPA	Platelet Pathology Analysis
PPE	Platelet Pathology Evaluation
PPI	Protein-Protein Interaction
PPM	Plasma Protein and Metabolite Data Analysis
PQ	Protein Quantification
PSC	Perturbation Score Calculation
PT	Permutation Test
PWA	Pair-Wise Analysis
qRT-PCR	Quantitative Reverse Transcription Polymerase Chain Reaction
QS	Quartile Stratification
RF	Random Forest
ROC	Receiver Operating Characteristic
RRHO	Rank-rank Hypergeometric Overlap Analysis
RT-PCR	Real-time Polymerase Chain Reaction
SA	Statistical Analysis
SAA-ELISA	Serum Amyloid A Enzyme-Linked Immunosorbent Assay
SC	Subclustering
SCCNA	Single-cell Correlation Network Analysis
scMSA	Single-cell Multiplex Secretome Assay
scMulti-omics	Single-cell Multi-omics Assay
scRNA-seq	Single-cell RNA Sequencing
scSPEA	Single-cell Surface Protein Expression Analysis
SDEG	Shared Differentially Expressed Gene Analysis
SIGORA	Significance of Gene Ontology Related Analysis
SIV	Sample Identity Validation
SLG	Spectral Library Generation
SM	Statistical Modeling
SMC	Sample Mislabeling Correction
snATAC-seq	Single-nucleus Assay for Transposase-Accessible Chromatin sequencing
SNCV	Stratified Nested Cross-validation
SNT	Standardized Neurological Testing
sPLS-DA	Sparse Partial Least Squares-Discriminant Analysis
SQ	Symptom Quantification
SR	Spearman's Rho Test
SSSC	Simple Sum Score Calculation
ST	Student's test
SuA	Survival Analysis
SWATH-MS	Sequential Window Acquisition of all Theoretical Fragment Ion Spectra-Mass Spectrometry
TA	Transcriptomics Analysis
TaPE-seq	Targeted Protein Estimation by Sequencing
TCR/BCR-RA	T Cell Receptor / B Cell Receptor - Repertoire Analysis
TCR-seq	T-cell Receptor Sequencing
TCRβ-seq	T Cell Receptor Variable Beta Chain Sequencing
TCTEA	Tissue/Cell Type Expression Analysis
TFBS-EA	Transcription Factor Binding Site Enrichment Analysis
TF-EA	Transcription Factor Enrichment Analysis
TK	Turkey-Kramer Test
TMS	Targeted Proteomic Analysis
TPA	Trajectory and Pseudotime Analysis
TPMQ	Tryptophan Pathway Metabolite Quantification
TSTA	Time Series/Trend Analysis
TT	Tukey's Test
UA	Univariate Analysis
UC	Unsupervised Clustering
UMAP	Uniform Manifold Approximation and Projection
UPLC-MS/MS	Ultra-Performance Liquid Chromatography-Tandem Mass Spectrometry
VA	Variance Analysis
VIP	Variable Importance Projection
VP	Variance Partitioning
VS	Variable Selection
VTM	Volumetric and thickness measurements
WB	Western Blotting
WGCN	Weighted Gene Coexpression Network Analysis
WGCorr	Within-Group Correlations
WGMS	Whole-genome DNA methylation sequencing
WGS	Whole Genome Sequencing
WMBE	Weighted Mode Based Estimator
WME	Weighted Mode Estimator
WRST	Wilcoxon Rank-Sum Test
WS	Wilks-Shapiro Test
WT	Welch's t-test
DMPs	Differentially Methylated Positions Analysis
MRM-ME	Multiple Reaction Monitoring Mass Spectrometry
